# Baseline risk factors associated with immune related adverse events and atezolizumab

**DOI:** 10.1101/2022.11.16.22282410

**Authors:** Katrin Madjar, Rajat Mohindra, Gonzalo Durán-Pacheco, Rashad Rasul, Laurent Essioux, Vidya Maiya, G Scott Chandler

## Abstract

**Background:** Immune checkpoint inhibitors (ICIs) have revolutionized the treatment of cancer patients in the last decade, but immune-related adverse events (irAEs) pose significant clinical challenges. Despite advances in the management of these unique toxicities, there remains an unmet need to further characterize the patient-level drivers of irAEs in order to optimize the benefit/risk balance in patients receiving cancer immunotherapy.

**Methods:** An individual-patient data post-hoc meta-analysis was performed using data from 10,344 patients across 15 Roche sponsored clinical trials with atezolizumab in five different solid tumor types to assess the association between baseline risk factors and the time to onset of irAE. In this study, the overall analysis was conducted by treatment arm, indication, toxicity grade and irAE type, and the study design considered confounder adjustment to assess potential differences in risk factor profiles.

**Results:** This analysis demonstrates that the safety profile of atezolizumab is generally consistent across indications in the 15 studies evaluated. In addition, our findings corroborate with prior reviews which suggest that reported rates of irAEs with PD-(L)1 inhibitors are nominally lower than CTLA-4 inhibitors. In our analysis, there were no remarkable differences in the distribution of toxicity grades between indications, but some indication-specific differences regarding the type of irAE were seen across treatment arms, where pneumonitis mainly occurred in lung cancer, and hypothyroidism and rash had a higher prevalence in advanced renal cell carcinoma compared to all other indications. Results showed consistency of risk factors across indications and by toxicity grade. The strongest and most consistent risk factors were mostly organ-specific such as elevated liver enzymes for hepatitis and thyroid stimulating hormone (TSH) for thyroid toxicities.The main exception to this consistency of risk factors was for ethnicity, which was associated with rash, hepatitis and pneumonitis. Further understanding the impact of ethnicity on ICI associated irAEs is considered as an area for future research.

**Conclusions:** Overall, this analysis demonstrated that atezolizumab safety profile is consistent across indications, is clinically distinguishable from comparator regimens without checkpoint inhibition, and in line with literature, seems to suggest a nominally lower reported rates of irAEs vs CTLA-4 inhibitors. This analysis demonstrates several risk factors for irAEs by indication, severity and location of irAE, and by patient ethnicity. Additionally, several potential irAE risk factors that have been published to date, such as demographic factors, liver enzymes, TSH and blood cell counts, are assessed in this large-scale meta-analysis, providing a more consistent picture of their relevance. However, given the small effects size, changes to clinical management of irAEs associated with the use of Anti-PDL1 therapy are not warranted.

## Supplementary material for "Baseline risk factors associated with immune related adverse events and atezolizumab": Supp table 1

### Sheet: Overall
Effect	Rash					Hepatitis					Pneumonitis					Hypothyroidism					Hyperthyroidism
	Hazard Ratio	95%-CI lower	95%-CI upper	p-value (unadjusted)	FDR adjusted p	Hazard Ratio	95%-CI lower	95%-CI upper	p-value (unadjusted)	FDR adjusted p	Hazard Ratio	95%-CI lower	95%-CI upper	p-value (unadjusted)	FDR adjusted p	Hazard Ratio	95%-CI lower	95%-CI upper	p-value (unadjusted)	FDR adjusted p	Hazard Ratio	95%-CI lower	95%-CI upper	p-value (unadjusted)	FDR adjusted p
Albumin	1.04029	0.989169	1.09406	0.124432	0.253531	1.14928	1.06836	1.23634	0.000188	0.000845	0.899657	0.825284	0.980733	0.016311	0.084348	1.01889	0.93388	1.11163	0.673816	0.948274	1.15614	0.972578	1.37436	0.100019	0.460207
ALP	1.08684	1.0372	1.13885	0.00048	0.00378	1.28878	1.21855	1.36306	2.07e-07	2.17e-06	1.15691	1.02812	1.30184	0.015497	0.084348	0.988757	0.91401	1.06962	0.778016	0.975486	0.891062	0.774217	1.02554	0.107771	0.460207
ALT	1.01704	0.9713	1.06494	0.471683	0.646001	1.40189	1.32206	1.48655	2.07e-07	2.17e-06	0.963352	0.853599	1.08722	0.545186	0.730782	1.0458	0.968233	1.12959	0.254727	0.641911	1.10883	0.966906	1.27158	0.139313	0.548546
AST	1.02841	0.981214	1.07788	0.242486	0.400787	1.44162	1.36344	1.52429	2.07e-07	2.17e-06	1.12134	0.989492	1.27077	0.07274	0.254591	1.03442	0.955872	1.11942	0.400975	0.764635	0.967051	0.84096	1.11205	0.638326	0.843442
Basophils	1.07237	1.01666	1.13114	0.010264	0.035925	0.942023	0.875901	1.01314	0.107736	0.218948	0.998169	0.861899	1.15598	0.980473	0.980473	1.06018	0.978096	1.14914	0.155234	0.465702	1.02704	0.885249	1.19155	0.724821	0.861579
Bicarbonate	1.032	0.978702	1.08821	0.244317	0.400787	1.05322	0.982413	1.12913	0.144214	0.267219	0.97838	0.860408	1.11253	0.738834	0.895126	1.01901	0.937794	1.10725	0.656806	0.948274	0.945149	0.825832	1.0817	0.412612	0.742702
BUN	0.978827	0.934884	1.02484	0.361167	0.517125	0.923966	0.885799	0.963777	0.000239	0.001002	0.946501	0.84989	1.05409	0.316856	0.665397	0.899219	0.844073	0.957968	0.001003	0.031583	0.876159	0.803751	0.95509	0.002664	0.045596
Calcium	1.00803	0.959343	1.0592	0.751434	0.830532	1.03316	0.963416	1.10796	0.360275	0.527844	0.869548	0.773883	0.977039	0.018744	0.084348	1.07109	0.980371	1.17021	0.128273	0.425326	1.0776	0.919934	1.2623	0.354439	0.676657
Magnesium	1.05925	1.00908	1.11191	0.020063	0.063199	1.14373	1.07192	1.22035	4.92e-05	0.000239	0.93752	0.827543	1.06211	0.310865	0.665397	1.0047	0.922294	1.09446	0.914548	0.984787	1.06641	0.916674	1.24061	0.404887	0.742702
Chloride	1.04208	0.986582	1.10069	0.139907	0.275442	1.08162	1.00383	1.16544	0.039372	0.095402	1.035	0.902598	1.18681	0.622335	0.816815	1.02087	0.93954	1.10924	0.625826	0.948274	1.09203	0.920777	1.29512	0.311748	0.676657
Creatinine	0.989282	0.934102	1.04772	0.71287	0.812058	0.981718	0.907574	1.06192	0.645136	0.810164	0.825145	0.706729	0.963402	0.015028	0.084348	0.987973	0.893061	1.09297	0.814368	0.975486	1.00463	0.845722	1.19339	0.958087	0.994527
CRP	0.893587	0.847126	0.942597	3.63e-05	0.000572	1.01172	0.939324	1.08969	0.758418	0.884821	1.21167	1.03405	1.41981	0.017602	0.084348	1.02971	0.941448	1.12624	0.521993	0.86541	0.806455	0.677451	0.960025	0.015577	0.163561
Eosinophils	1.08624	1.02545	1.15063	0.004871	0.022467	0.921434	0.858907	0.988512	0.022475	0.061562	1.02316	0.878102	1.19219	0.769106	0.91422	1.0689	0.97671	1.16979	0.147654	0.465109	1.11119	0.945495	1.30593	0.200651	0.574593
CD19 cells fraction	1.04822	0.974883	1.12708	0.203158	0.376439	0.994066	0.890975	1.10909	0.915152	0.955692	0.806543	0.658908	0.987258	0.037134	0.146216	0.988863	0.87378	1.1191	0.859185	0.975486	1.30044	1.00383	1.68467	0.046709	0.355285
CD3 cells fraction	1.05811	0.984489	1.13724	0.124753	0.253531	1.02608	0.920176	1.14418	0.643168	0.810164	1.02297	0.834731	1.25367	0.826722	0.932281	0.9892	0.874855	1.11849	0.862456	0.975486	1.065	0.823839	1.37675	0.63073	0.843442
CD4 cells fraction	1.04056	0.967617	1.119	0.283635	0.425452	0.973443	0.874364	1.08375	0.623102	0.810164	0.888414	0.727061	1.08557	0.247266	0.556347	0.949393	0.838466	1.07499	0.41266	0.764635	1.07652	0.829151	1.3977	0.5799	0.843442
CD8 cells fraction	1.02069	0.953418	1.0927	0.556098	0.723614	1.05532	0.949022	1.17352	0.320224	0.484205	1.08354	0.88348	1.32891	0.441053	0.712471	1.06151	0.948301	1.18823	0.299558	0.68105	0.9967	0.791228	1.25553	0.977615	0.994527
Glucose	0.935137	0.890745	0.98174	0.006879	0.028893	0.992275	0.930432	1.05823	0.813282	0.914942	1.15194	1.02971	1.28869	0.013454	0.084348	0.968319	0.893376	1.04955	0.433451	0.780212	0.966368	0.833131	1.12091	0.651294	0.843442
Hematocrit	1.01932	0.970533	1.07056	0.444469	0.622257	1.00677	0.943146	1.07469	0.839382	0.927738	0.862257	0.784729	0.947444	0.002049	0.032268	1.03983	0.955581	1.13151	0.36492	0.741611	1.16129	0.992877	1.35827	0.061408	0.355285
Hemoglobin	1.00907	0.965474	1.05464	0.688574	0.812058	0.985734	0.925371	1.05004	0.655847	0.810164	0.854658	0.765527	0.954167	0.005192	0.060374	1.01646	0.941257	1.09768	0.677144	0.948274	1.06932	0.947649	1.2066	0.27683	0.645937
LDH	0.925125	0.883139	0.969107	0.001023	0.007161	1.04956	0.982421	1.12129	0.151532	0.272758	1.09148	0.958178	1.24332	0.187794	0.473242	0.934479	0.85858	1.01709	0.116899	0.425326	0.877774	0.765448	1.00658	0.062034	0.355285
Lymphocytes	1.00566	0.950674	1.06383	0.843968	0.871639	1.07556	0.99434	1.16341	0.069021	0.145949	0.897189	0.805809	0.99893	0.04776	0.176993	1.0097	0.924367	1.10291	0.830322	0.975486	1.31121	1.10072	1.56195	0.002407	0.045596
Monocytes	1.03527	0.977222	1.09677	0.239064	0.400787	0.947482	0.88287	1.01682	0.134386	0.264573	1.05263	0.895893	1.23679	0.532923	0.730782	0.992586	0.909734	1.08298	0.867099	0.975486	1.0022	0.852849	1.1777	0.978741	0.994527
Neutrophils	0.931151	0.883412	0.98147	0.007895	0.031088	0.92968	0.866389	0.997595	0.042674	0.099572	1.05055	0.89569	1.23219	0.544455	0.730782	0.980881	0.897571	1.07192	0.669915	0.948274	0.952009	0.815295	1.11165	0.534074	0.841167
NLR	0.933592	0.880606	0.989766	0.021166	0.063497	0.886892	0.820638	0.958495	0.002445	0.007997	1.19326	1.02514	1.38895	0.02258	0.094837	0.985796	0.89962	1.08023	0.759215	0.975486	0.773369	0.653049	0.915858	0.002895	0.045596
Phosphorus	0.935284	0.892604	0.980005	0.004993	0.022467	1.09662	1.03288	1.1643	0.002539	0.007997	0.977072	0.862642	1.10668	0.715124	0.895126	1.06433	0.982641	1.15281	0.12597	0.425326	1.00821	0.875152	1.1615	0.909822	0.994527
Platelet	0.94021	0.897443	0.985016	0.009443	0.034993	0.954857	0.897592	1.01578	0.143211	0.267219	0.929149	0.821096	1.05142	0.244013	0.556347	1.08116	1.00045	1.16839	0.048688	0.37742	1.15633	1.00676	1.32811	0.039843	0.355285
Potassium	0.963995	0.920015	1.01008	0.123781	0.253531	1.03879	0.974917	1.10685	0.23982	0.387401	0.860754	0.761243	0.973274	0.01675	0.084348	1.00365	0.928088	1.08537	0.927273	0.984787	1.10369	0.957321	1.27245	0.174109	0.574593
aPTT	0.960479	0.917453	1.00552	0.084633	0.205072	1.06828	0.997036	1.14463	0.0607	0.136575	1.02675	0.904545	1.16547	0.683038	0.878191	0.957914	0.887482	1.03394	0.26982	0.653795	0.939476	0.832013	1.06082	0.313775	0.676657
Erythrocytes	1.00257	0.953807	1.05383	0.91954	0.934372	0.99737	0.932295	1.06699	0.939017	0.955692	0.798031	0.701634	0.907671	0.000593	0.012451	1.06771	0.984174	1.15834	0.114985	0.425326	1.19006	1.05321	1.34469	0.005243	0.066065
Sodium	0.969779	0.922794	1.01916	0.225859	0.400787	1.13402	1.05825	1.21521	0.000364	0.001434	0.910675	0.801726	1.03443	0.150073	0.429754	1.00877	0.9283	1.09621	0.836957	0.975486	1.07665	0.923786	1.2548	0.344521	0.676657
T3 free	1.00724	0.957637	1.05941	0.779466	0.846662	1.02434	0.959716	1.09332	0.4695	0.6573	0.944485	0.824272	1.08223	0.410913	0.712471	0.889689	0.811004	0.976008	0.013362	0.191666	1.12492	0.976641	1.29572	0.102632	0.460207
Thyroxine free	0.919091	0.881727	0.95804	6.77e-05	0.000711	0.971663	0.917841	1.02864	0.322803	0.484205	1.05084	0.932417	1.18431	0.416259	0.712471	0.913386	0.854217	0.976654	0.008019	0.168391	1.12654	0.998467	1.27105	0.052984	0.355285
Bilirubin	1.01171	0.966659	1.05886	0.616381	0.77664	1.16989	1.09835	1.24609	1.09e-06	8.61e-06	0.945498	0.837865	1.06696	0.363412	0.700748	0.910873	0.844737	0.982187	0.015212	0.191666	0.974885	0.848356	1.12028	0.719884	0.861579
Protein total	1.00833	0.966788	1.05165	0.69927	0.812058	1.04542	0.982703	1.11215	0.159363	0.278885	0.981853	0.886056	1.08801	0.726608	0.895126	1.0813	1.00936	1.15836	0.026068	0.273711	1.04326	0.907826	1.1989	0.550539	0.843442
TSH	1.05106	1.00312	1.10128	0.036545	0.100102	1.11446	1.04492	1.18863	0.000978	0.003624	0.953814	0.849036	1.07152	0.425772	0.712471	1.68141	1.54581	1.82891	8.33e-07	5.25e-05	0.750493	0.675231	0.834144	1.02e-07	6.41e-06
Urine pH	1.00843	0.962865	1.05616	0.72183	0.812058	0.997309	0.937481	1.06096	0.931976	0.955692	1.00521	0.888718	1.13698	0.934079	0.980473	0.928785	0.861349	1.0015	0.054738	0.37742	0.894495	0.780308	1.02539	0.109573	0.460207
Urine specific gravity	0.973262	0.922615	1.02669	0.320226	0.469168	0.93101	0.878627	0.986517	0.015546	0.044518	0.963284	0.857707	1.08186	0.52767	0.730782	1.02261	0.972868	1.07489	0.379507	0.747155	0.991631	0.871086	1.12886	0.898877	0.994527
Leukocyte total	0.905186	0.862592	0.949883	5.1e-05	0.000643	0.996649	0.936226	1.06097	0.916234	0.955692	0.997834	0.88048	1.13083	0.972901	0.980473	1.01232	0.934594	1.09652	0.763792	0.975486	1.09605	0.953431	1.26	0.19724	0.574593
Height	0.916919	0.86795	0.96865	0.001952	0.010911	0.852958	0.792404	0.91814	2.31e-05	0.000121	0.902841	0.776774	1.04937	0.182864	0.473242	0.996313	0.907178	1.09421	0.938425	0.984787	1.10189	0.926406	1.31061	0.272967	0.645937
Sitting diastolic blood pressure	0.968852	0.924498	1.01533	0.18567	0.354461	1.03642	0.970545	1.10678	0.285649	0.449897	0.83118	0.748226	0.92333	0.000567	0.012451	1.00178	0.922384	1.08801	0.966364	0.984787	0.993493	0.853535	1.1564	0.932849	0.994527
Sitting systolic blood pressure	0.990341	0.943431	1.03958	0.695029	0.812058	1.04474	0.978341	1.11564	0.191427	0.32562	0.838722	0.740304	0.950223	0.00575	0.060374	1.00002	0.91897	1.08822	0.999605	0.999605	0.965062	0.825268	1.12854	0.65601	0.843442
Temperature	0.978406	0.918797	1.04188	0.496071	0.664946	1.05848	1.02155	1.09675	0.00171	0.005984	0.943716	0.794266	1.12129	0.510173	0.730782	0.937694	0.841876	1.04442	0.242102	0.635518	1.07187	0.969721	1.18478	0.174383	0.574593
Weight	0.841465	0.754399	0.93858	0.001952	0.010911	0.728689	0.629358	0.843697	2.31e-05	0.000121	0.81595	0.604895	1.10064	0.182864	0.473242	0.992676	0.823769	1.19622	0.938425	0.984787	1.21299	0.85888	1.71309	0.272967	0.645937
SLD	0.89626	0.857489	0.936784	1.21e-06	2.54e-05	1.06994	1.007	1.13682	0.028846	0.072692	0.948841	0.843048	1.06791	0.383945	0.711427	1.06016	0.985456	1.14052	0.117121	0.425326	0.996433	0.872198	1.13837	0.958058	0.994527
No. metastatic sites	0.922975	0.851685	1.00023	0.050664	0.127674	1.09738	0.992614	1.2132	0.0695	0.145949	0.933815	0.756239	1.15309	0.524569	0.730782	1.06517	0.932279	1.21701	0.35309	0.741489	1.05776	0.836107	1.33817	0.639764	0.843442
TMB	0.930159	0.853238	1.01401	0.100183	0.23376	0.952328	0.848325	1.06908	0.407761	0.58384	1.15762	0.861453	1.5556	0.331653	0.674004	1.05673	0.90275	1.23697	0.492262	0.838177	1.03195	0.79018	1.34769	0.817398	0.936292
ECOG (1+ vs 0)	0.885745	0.800607	0.979936	0.018621	0.061742	1.36848	1.19228	1.57072	8.16e-06	5.14e-05	1.12091	0.874702	1.43641	0.367059	0.700748	1.18458	0.988931	1.41894	0.065899	0.37742	1.04693	0.76484	1.43305	0.774655	0.903764
Bone metastasis (Y vs N)	0.982454	0.856833	1.12649	0.799809	0.854034	1.00068	0.827864	1.20958	0.994371	0.994371	1.33777	0.929	1.9264	0.117789	0.365406	0.840534	0.653496	1.0811	0.176145	0.504414	0.742065	0.457778	1.2029	0.226119	0.603295
PD-L1 IC (pos vs neg)	0.998426	0.900773	1.10666	0.976064	0.976064	0.968965	0.838198	1.12013	0.669949	0.811669	1.25586	0.946802	1.6658	0.11395	0.365406	1.06284	0.895478	1.26147	0.485731	0.838177	1.13161	0.81828	1.56493	0.454754	0.79582
Liver metastasis (Y vs N)	0.818703	0.720814	0.929886	0.002078	0.010911	1.42103	1.22752	1.64505	2.54e-06	1.78e-05	1.1387	0.82239	1.57668	0.43405	0.712471	0.891876	0.717469	1.10868	0.302689	0.68105	0.825034	0.556498	1.22315	0.338397	0.676657
Lung metastasis (Y vs N)	0.979453	0.878472	1.09204	0.708426	0.812058	0.84809	0.732141	0.982402	0.028044	0.072692	1.01407	0.752747	1.36612	0.926761	0.980473	1.1604	0.970182	1.38792	0.103403	0.425326	0.827355	0.607223	1.12729	0.229827	0.603295
Lymph metastasis (Y vs N)	0.94956	0.865288	1.04204	0.27505	0.422638	1.03848	0.917361	1.17558	0.55071	0.738185	0.967066	0.760194	1.23023	0.785086	0.915933	0.97309	0.832264	1.13774	0.732341	0.975486	1.05618	0.799259	1.39569	0.700717	0.861579
Smoking status (previous vs never)	1.01401	0.88318	1.16422	0.843515	0.871639	0.657803	0.555845	0.778464	1.09e-06	8.61e-06	1.3576	0.921689	1.99968	0.121802	0.365406	1.005	0.78033	1.29437	0.969155	0.984787	1.23757	0.789346	1.9403	0.352899	0.676657
Smoking status (current vs never)	0.709236	0.593737	0.847204	0.000152	0.001365	0.543867	0.440053	0.672172	1.74e-08	1.1e-06	0.840448	0.52194	1.35332	0.474523	0.730782	1.21415	0.90842	1.62276	0.189851	0.520027	0.883789	0.51329	1.52172	0.65589	0.843442
PD-L1 TC (TC1 vs TC0)	1.10174	0.928841	1.30682	0.26595	0.418871	0.855117	0.674369	1.08431	0.196406	0.32562	0.968767	0.642647	1.46038	0.87956	0.972145	1.14806	0.873508	1.50891	0.322101	0.699737	1.0891	0.691202	1.71606	0.712922	0.861579
PD-L1 TC (TC2+ vs TC0)	1.1706	1.00843	1.35885	0.03842	0.100852	0.973017	0.79375	1.19277	0.792334	0.907583	1.03811	0.739797	1.45671	0.828694	0.932281	1.02978	0.809635	1.3098	0.810975	0.975486	1.16103	0.76066	1.77214	0.488924	0.815931
Asian origin (Y vs N)	1.81673	1.61543	2.04311	1.87e-07	5.91e-06	1.78186	1.53855	2.06364	2.07e-07	2.17e-06	1.8693	1.39315	2.5082	3.04e-05	0.001916	0.792881	0.631123	0.9961	0.046203	0.37742	0.89568	0.60504	1.32593	0.582014	0.843442
Caucasian origin (Y vs N)	0.651806	0.58841	0.722033	1.87e-07	5.91e-06	0.645098	0.565145	0.736363	2.07e-07	2.17e-06	0.705936	0.538919	0.924713	0.011464	0.084348	1.1708	0.971566	1.41089	0.097545	0.425326	1.27132	0.902053	1.79175	0.170321	0.574593
Tumor stage (2 vs 0-1)	0.814412	0.673169	0.985291	0.034648	0.099219	1.04675	0.791658	1.38403	0.748523	0.884821	0.839905	0.481202	1.466	0.539277	0.730782	1.07359	0.768389	1.50001	0.677338	0.948274	1.48832	0.823549	2.68968	0.187839	0.574593
Tumor stage (3 vs 0-1)	0.904843	0.763623	1.07218	0.248106	0.400787	0.911975	0.699518	1.18896	0.495917	0.679191	0.971666	0.599269	1.57548	0.907206	0.980473	1.2786	0.948155	1.72421	0.107181	0.425326	0.814712	0.44638	1.48698	0.504427	0.815931
Tumor stage (4 vs 0-1)	0.881137	0.753196	1.03081	0.113911	0.253531	1.34535	1.06056	1.7066	0.014506	0.043517	1.00928	0.650179	1.56671	0.967172	0.980473	1.30135	0.983642	1.72167	0.065114	0.37742	1.1938	0.709084	2.00985	0.5051	0.815931
Tumor stage (TX vs 0-1)	1.13197	0.74386	1.72259	0.562811	0.723614	1.02478	0.5388	1.94908	0.940522	0.955692	1.95748	0.647715	5.91575	0.233929	0.556347	1.34654	0.523555	3.46321	0.537013	0.867482	2.16e-08	0	Inf	0.997442	0.997442

### Sheet: Lung c.
Effect	Rash					Hepatitis					Pneumonitis					Hypothyroidism					Hyperthyroidism
	Hazard Ratio	95%-CI lower	95%-CI upper	p-value (unadjusted)	FDR adjusted p	Hazard Ratio	95%-CI lower	95%-CI upper	p-value (unadjusted)	FDR adjusted p	Hazard Ratio	95%-CI lower	95%-CI upper	p-value (unadjusted)	FDR adjusted p	Hazard Ratio	95%-CI lower	95%-CI upper	p-value (unadjusted)	FDR adjusted p	Hazard Ratio	95%-CI lower	95%-CI upper	p-value (unadjusted)	FDR adjusted p
Albumin	1.04651	0.987115	1.10947	0.127283	0.258544	1.18081	1.08552	1.28448	0.000108	0.000586	0.940853	0.845541	1.04691	0.263235	0.611082	1.0188	0.919406	1.12893	0.72215	0.899651	1.09212	0.894138	1.33394	0.387859	0.910415
ALP	1.12132	1.05915	1.18714	8.33e-05	0.001083	1.28075	1.19782	1.36942	3.85e-07	3.57e-06	1.18855	1.04531	1.35141	0.008382	0.077162	0.960222	0.868322	1.06185	0.429049	0.887602	0.86652	0.731266	1.02679	0.097999	0.707771
ALT	1.0268	0.969415	1.08759	0.36738	0.568565	1.3567	1.26438	1.45576	3.85e-07	3.57e-06	0.948062	0.826101	1.08803	0.44777	0.709879	1.00207	0.907188	1.10687	0.967568	0.982686	1.08046	0.913089	1.27851	0.367494	0.910415
AST	1.05298	0.994282	1.11514	0.077733	0.202105	1.4025	1.30963	1.50196	3.85e-07	3.57e-06	1.07433	0.936572	1.23235	0.305826	0.624536	0.99351	0.900156	1.09655	0.897092	0.97185	1.00202	0.845467	1.18756	0.98144	0.996991
Basophils	1.06846	0.998383	1.14346	0.055722	0.161349	0.866651	0.7933	0.946784	0.001514	0.004922	1.00513	0.853115	1.18424	0.951184	0.970116	1.07056	0.963296	1.18977	0.205592	0.887602	1.04795	0.872647	1.25848	0.616024	0.91703
Bicarbonate	1.0061	0.944607	1.0716	0.85001	0.98343	1.12674	1.03726	1.22393	0.004704	0.013898	0.997328	0.867061	1.14717	0.970116	0.970116	1.02893	0.929831	1.1386	0.580934	0.887703	0.962534	0.826429	1.12106	0.623491	0.91703
BUN	0.973825	0.926735	1.02331	0.294248	0.478153	0.922537	0.884253	0.962479	0.000193	0.000895	0.933702	0.840149	1.03767	0.202849	0.527408	0.901827	0.842858	0.964923	0.002746	0.089234	0.869858	0.797288	0.949033	0.001707	0.05549
Calcium	0.998875	0.93873	1.06288	0.971672	0.986854	1.05992	0.978384	1.14825	0.154189	0.270872	0.834885	0.735112	0.9482	0.005451	0.070868	1.05491	0.930724	1.19566	0.40289	0.887602	1.04477	0.846528	1.28943	0.683305	0.91703
Magnesium	1.05099	0.992939	1.11243	0.086248	0.215621	1.14018	1.05969	1.22678	0.000444	0.001806	0.984975	0.860055	1.12804	0.826816	0.942382	1.04952	0.946825	1.16336	0.357581	0.887602	1.11643	0.935727	1.33202	0.221505	0.899865
Chloride	1.02191	0.96215	1.08538	0.480872	0.651181	1.09803	1.00591	1.19857	0.03645	0.077142	1.10192	0.938167	1.29426	0.237051	0.592627	1.03069	0.931647	1.14026	0.5576	0.887602	1.03576	0.866762	1.23771	0.699044	0.91703
Creatinine	0.965986	0.89925	1.03767	0.343404	0.544421	0.99118	0.901803	1.08942	0.85422	0.936946	0.832859	0.697865	0.993966	0.042658	0.198055	1.042	0.915129	1.18645	0.534567	0.887602	0.973935	0.77849	1.21845	0.817235	0.91703
CRP	0.861179	0.802381	0.924285	3.44e-05	0.000559	0.993713	0.901801	1.09499	0.89866	0.942143	1.05252	0.871986	1.27042	0.593941	0.772123	1.07229	0.937425	1.22657	0.308791	0.887602	0.885778	0.686497	1.14291	0.350957	0.910415
Eosinophils	1.11064	1.03572	1.19099	0.003232	0.016159	0.880635	0.81321	0.953649	0.001761	0.005452	1.06007	0.894095	1.25686	0.501915	0.719871	1.05742	0.946621	1.1812	0.322833	0.887602	1.11042	0.918709	1.34214	0.278743	0.910415
CD19 cells fraction	1.12191	1.02405	1.22912	0.013501	0.048753	0.988143	0.863932	1.13021	0.86184	0.936946	0.815916	0.647636	1.02792	0.084296	0.288379	1.07798	0.9012	1.28945	0.411258	0.887602	1.17168	0.816139	1.68209	0.390482	0.910415
CD3 cells fraction	1.01406	0.934707	1.10015	0.736988	0.921235	1.05568	0.927246	1.2019	0.412976	0.571138	0.982294	0.796162	1.21194	0.867634	0.942382	1.02723	0.873003	1.20871	0.746169	0.899651	1.30871	0.870174	1.96826	0.19632	0.899865
CD4 cells fraction	1.00255	0.920872	1.09147	0.953171	0.98343	0.923436	0.815642	1.04548	0.208487	0.338792	0.89507	0.720682	1.11166	0.316048	0.624536	0.957762	0.811115	1.13092	0.610774	0.887703	1.57845	1.03509	2.40705	0.033992	0.441896
CD8 cells fraction	1.01228	0.927024	1.10537	0.785756	0.945818	1.16773	1.01639	1.3416	0.028561	0.064017	1.08782	0.857025	1.38077	0.489022	0.719871	1.077	0.904675	1.28215	0.404359	0.887602	0.907559	0.640578	1.28581	0.585284	0.91703
Glucose	0.95339	0.899089	1.01097	0.11064	0.231987	0.989359	0.91642	1.0681	0.784234	0.910271	1.16945	1.03747	1.31822	0.010408	0.077162	0.95964	0.862561	1.06764	0.449003	0.887602	0.906976	0.748833	1.09852	0.317898	0.910415
Hematocrit	0.997025	0.940373	1.05709	0.920493	0.98343	0.998732	0.92601	1.07716	0.973766	0.993459	0.869058	0.782376	0.965342	0.008847	0.077162	0.994437	0.898752	1.10031	0.913944	0.972727	1.05749	0.876407	1.27598	0.559702	0.91703
Hemoglobin	0.980779	0.925659	1.03918	0.510765	0.663995	0.983964	0.912476	1.06105	0.674446	0.827151	0.86705	0.766781	0.98043	0.022896	0.12402	0.970287	0.869192	1.08314	0.59105	0.887703	1.01871	0.853526	1.21586	0.837284	0.91703
LDH	0.916451	0.870682	0.964625	0.000844	0.005855	1.04508	0.971829	1.12385	0.234345	0.362677	1.07668	0.938625	1.23505	0.291291	0.624536	0.93981	0.851592	1.03717	0.217073	0.887602	0.982399	0.826166	1.16818	0.840738	0.91703
Lymphocytes	1.00264	0.938469	1.07119	0.937815	0.98343	1.07122	0.977997	1.17334	0.138598	0.260142	0.888013	0.796117	0.990516	0.033095	0.165476	0.992047	0.895724	1.09873	0.878216	0.967526	1.1914	0.970135	1.46313	0.094779	0.707771
Monocytes	1.07221	0.996748	1.15337	0.06114	0.165586	0.891199	0.832912	0.953565	0.000845	0.00305	0.975587	0.83773	1.13613	0.750497	0.903376	0.946967	0.859755	1.04303	0.268986	0.887602	1.05135	0.857769	1.28862	0.629601	0.91703
Neutrophils	0.962368	0.901957	1.02683	0.246182	0.444495	0.891535	0.832018	0.955309	0.001126	0.003853	0.966288	0.830432	1.12437	0.657322	0.837763	1.03421	0.923629	1.15803	0.559872	0.887602	1.05132	0.861412	1.2831	0.622475	0.91703
NLR	0.962378	0.896676	1.03289	0.287819	0.478153	0.837206	0.763701	0.917785	0.000151	0.000754	1.14114	0.964023	1.35079	0.124985	0.386857	1.04242	0.93089	1.1673	0.471817	0.887602	0.900339	0.73707	1.09977	0.303778	0.910415
Phosphorus	0.95415	0.902092	1.00921	0.101088	0.219024	1.09943	1.02611	1.17799	0.007105	0.019243	0.96187	0.840621	1.10061	0.57173	0.772123	1.09261	0.988971	1.2071	0.081536	0.588869	1.03596	0.87222	1.23044	0.687318	0.91703
Platelet	0.930126	0.878586	0.984689	0.012758	0.048753	0.946857	0.880607	1.01809	0.140076	0.260142	0.890855	0.778066	1.01999	0.094262	0.306351	1.03491	0.937034	1.14301	0.498428	0.887602	1.22155	1.03048	1.44805	0.021118	0.343172
Potassium	0.945971	0.893498	1.00153	0.056445	0.161349	1.03407	0.959436	1.11451	0.380722	0.545845	0.840295	0.735215	0.960394	0.010684	0.077162	1.01598	0.919252	1.12289	0.756079	0.899651	1.17324	0.986199	1.39576	0.071369	0.66271
aPTT	0.98376	0.93124	1.03924	0.55861	0.711954	1.08803	1.00519	1.17771	0.036791	0.077142	0.989117	0.869218	1.12555	0.868173	0.942382	0.991419	0.894766	1.09851	0.869198	0.967526	0.919432	0.796555	1.06126	0.251132	0.910415
Erythrocytes	1.00917	0.94874	1.07345	0.771963	0.945818	0.991804	0.914226	1.07597	0.843019	0.936946	0.790814	0.686651	0.910778	0.001127	0.02106	1.01695	0.912754	1.13305	0.760512	0.899651	1.15976	0.960876	1.39981	0.12255	0.796575
Sodium	0.944699	0.890927	1.00172	0.057093	0.161349	1.1569	1.06782	1.25341	0.000364	0.001576	0.944308	0.822572	1.08406	0.41579	0.678478	1.01526	0.915783	1.12555	0.773414	0.899651	1.02384	0.857362	1.22264	0.794698	0.91703
T3 free	1.00236	0.94464	1.06361	0.937814	0.98343	1.01465	0.941933	1.09299	0.701453	0.844342	0.947522	0.81717	1.09867	0.475315	0.7185	0.851452	0.75874	0.955493	0.006257	0.110884	1.02297	0.849264	1.2322	0.810965	0.91703
Thyroxine free	0.907076	0.856323	0.960838	0.000901	0.005855	0.926226	0.861415	0.995913	0.038396	0.077991	1.06382	0.924246	1.22446	0.388619	0.664743	0.881056	0.792629	0.979349	0.018943	0.246255	1.24526	1.0717	1.44692	0.00418	0.090563
Bilirubin	1.02069	0.965365	1.07919	0.471309	0.651181	1.18889	1.10336	1.28105	5.56e-06	4.02e-05	0.887279	0.780035	1.00927	0.068818	0.281983	0.915927	0.832695	1.00748	0.070812	0.575348	0.970592	0.819848	1.14905	0.728889	0.91703
Protein total	1.04416	0.981435	1.1109	0.17159	0.322207	1.11582	1.01233	1.22989	0.02733	0.063445	1.00547	0.886929	1.13984	0.932136	0.970116	1.21288	1.05461	1.3949	0.006824	0.110884	1.0274	0.835147	1.2639	0.798196	0.91703
TSH	1.08165	1.02199	1.1448	0.006703	0.02723	1.11209	1.03093	1.19965	0.006002	0.016961	0.894863	0.792278	1.01073	0.073749	0.281983	1.6202	1.4561	1.80279	8.84e-07	5.74e-05	0.737592	0.651988	0.834434	1.33e-06	8.63e-05
Urine pH	0.99808	0.941933	1.05757	0.948135	0.98343	1.04081	0.9664	1.12096	0.290534	0.43918	0.982099	0.856929	1.12555	0.79512	0.939446	0.970708	0.88023	1.07049	0.551488	0.887602	0.950041	0.79863	1.13016	0.562863	0.91703
Urine specific gravity	0.979246	0.924457	1.03728	0.47528	0.651181	0.933231	0.880833	0.988746	0.019086	0.047716	0.967883	0.864315	1.08386	0.571846	0.772123	1.02434	0.975971	1.0751	0.329843	0.887602	1.00151	0.880968	1.13854	0.981653	0.996991
Leukocyte total	0.905851	0.855598	0.959055	0.000685	0.005855	0.937356	0.871641	1.00803	0.081089	0.159721	0.93283	0.81404	1.06896	0.317072	0.624536	1.03745	0.941781	1.14283	0.456399	0.887602	1.16995	0.994293	1.37664	0.058622	0.635073
Height	0.89366	0.835245	0.956161	0.001115	0.006041	0.821895	0.752612	0.897556	1.27e-05	7.5e-05	0.894179	0.758695	1.05386	0.182132	0.514722	0.954232	0.845268	1.07724	0.448895	0.887602	1.0584	0.852908	1.3134	0.606322	0.91703
Sitting diastolic blood pressure	0.970562	0.918676	1.02538	0.286463	0.478153	0.995054	0.922251	1.0736	0.898222	0.942143	0.833276	0.745636	0.931216	0.001296	0.02106	1.01904	0.924137	1.1237	0.705254	0.899651	1.02294	0.858126	1.21941	0.800247	0.91703
Sitting systolic blood pressure	0.997517	0.942174	1.05611	0.931973	0.98343	0.999691	0.9262	1.07901	0.993668	0.993668	0.843151	0.737487	0.963955	0.012513	0.081338	1.00944	0.913594	1.11535	0.853513	0.967526	0.986158	0.823961	1.18028	0.879163	0.936813
Temperature	0.925239	0.854212	1.00217	0.056556	0.161349	1.0535	1.01029	1.09857	0.014738	0.038319	0.924515	0.764733	1.11768	0.417525	0.678478	0.974683	0.849053	1.1189	0.715687	0.899651	1.06276	0.941547	1.19958	0.324549	0.910415
Weight	0.799522	0.698884	0.914651	0.001115	0.006041	0.67683	0.568028	0.806473	1.27e-05	7.5e-05	0.800446	0.577201	1.11004	0.182132	0.514722	0.910984	0.715672	1.1596	0.448895	0.887602	1.11957	0.728603	1.72034	0.606322	0.91703
SLD	0.87263	0.825264	0.922714	1.71e-06	3.71e-05	1.01969	0.946835	1.09815	0.606175	0.80411	0.853737	0.750255	0.971493	0.016455	0.097236	1.04809	0.950012	1.15629	0.348778	0.887602	1.08806	0.913526	1.29594	0.344104	0.910415
No. metastatic sites	0.847385	0.76853	0.934331	0.000891	0.005855	1.14248	1.0172	1.2832	0.024593	0.059206	0.809669	0.638768	1.0263	0.080918	0.288379	1.05162	0.895443	1.23504	0.539463	0.887602	1.06966	0.814155	1.40534	0.628705	0.91703
TMB	0.939128	0.804622	1.09612	0.425853	0.62007	0.968152	0.791563	1.18414	0.752756	0.889621	1.073	0.71588	1.60826	0.732941	0.89889	1.13643	0.797346	1.6197	0.479344	0.887602	0.786797	0.537293	1.15216	0.217897	0.899865
ECOG (1+ vs 0)	0.858884	0.770056	0.957958	0.006313	0.02723	1.43747	1.23855	1.66834	1.8e-06	1.46e-05	1.05688	0.817282	1.36673	0.673196	0.841495	1.1448	0.948012	1.38243	0.159963	0.866467	1.15609	0.82883	1.61255	0.392976	0.910415
Bone metastasis (Y vs N)	0.934445	0.766545	1.13912	0.502247	0.663995	1.09431	0.837341	1.43013	0.509277	0.689647	1.06188	0.651985	1.72946	0.809369	0.939446	0.634876	0.401228	1.00458	0.052327	0.566872	0.525526	0.211127	1.30811	0.166753	0.899865
Tumor Histology (NOS vs Non-Squamous)	0.476019	0.177773	1.27463	0.139647	0.275063	0.766291	0.245268	2.39412	0.646971	0.82457	0.847936	0.117807	6.10317	0.869891	0.942382	0.359102	0.05022	2.5678	0.307547	0.887602	2.72929	0.65964	11.2926	0.165828	0.899865
Tumor Histology (Other vs Non-Squamous)	2.63e-07	0	Inf	0.993766	0.993766	2.48076	0.614385	10.0168	0.201995	0.336658	6.25558	0.858059	45.6056	0.070462	0.281983	1.33e-07	0	Inf	0.997593	0.997593	9.7e-08	0	Inf	0.998695	0.998695
Tumor Histology (Squamous vs Non-Squamous)	0.899111	0.744101	1.08641	0.270671	0.475503	1.02454	0.774961	1.35449	0.864874	0.936946	1.00923	0.677198	1.50405	0.964007	0.970116	1.01122	0.745565	1.37153	0.942797	0.972727	0.896465	0.47126	1.70532	0.739039	0.91703
PD-L1 IC (pos vs neg)	0.989287	0.873484	1.12044	0.865347	0.98343	0.892536	0.753161	1.0577	0.189391	0.323958	1.15132	0.854346	1.55153	0.354574	0.627974	1.05795	0.849658	1.3173	0.614563	0.887703	0.930506	0.627218	1.38045	0.720416	0.91703
Liver metastasis (Y vs N)	0.774887	0.652907	0.919656	0.003519	0.016337	1.38367	1.14837	1.66718	0.000639	0.002442	0.892912	0.592685	1.34522	0.588029	0.772123	0.885349	0.651645	1.20287	0.436129	0.887602	1.03105	0.634047	1.67663	0.901904	0.945544
Lung metastasis (Y vs N)	0.93995	0.806147	1.09596	0.429279	0.62007	0.951663	0.772225	1.1728	0.6421	0.82457	0.852328	0.607443	1.19594	0.35518	0.627974	1.31325	0.986918	1.74749	0.061537	0.571411	1.08752	0.675955	1.74968	0.729484	0.91703
Lymph metastasis (Y vs N)	0.90864	0.812872	1.01569	0.091801	0.216301	1.11332	0.96257	1.28769	0.148155	0.267501	0.880737	0.678938	1.14252	0.338822	0.627974	0.959157	0.79351	1.15938	0.666396	0.899651	1.05694	0.759119	1.47161	0.742958	0.91703
Smoking status (previous vs never)	1.00914	0.86226	1.18104	0.909753	0.98343	0.600747	0.49964	0.722314	5.97e-08	3.57e-06	1.27452	0.836732	1.94137	0.258574	0.611082	1.01071	0.766512	1.33271	0.939816	0.972727	1.32058	0.803579	2.1702	0.272578	0.910415
Smoking status (current vs never)	0.706235	0.581575	0.857616	0.000448	0.004853	0.515926	0.412376	0.645478	3.85e-07	3.57e-06	0.844883	0.512046	1.39407	0.509447	0.719871	1.26344	0.92759	1.72088	0.138021	0.815581	0.94419	0.527916	1.68871	0.846489	0.91703
PD-L1 TC (TC1 vs TC0)	1.22757	1.00069	1.5059	0.049232	0.161349	0.879597	0.659258	1.17358	0.3832	0.545845	1.33475	0.863587	2.06299	0.193677	0.524541	1.07239	0.766501	1.50036	0.683332	0.899651	1.10503	0.609314	2.00406	0.742279	0.91703
PD-L1 TC (TC2+ vs TC0)	1.14398	0.977731	1.33849	0.093176	0.216301	1.00296	0.811866	1.23902	0.978175	0.993459	1.01297	0.715905	1.43331	0.941974	0.970116	1.03688	0.808814	1.32925	0.775084	0.899651	1.15129	0.735002	1.80335	0.538359	0.91703
Asian origin (Y vs N)	2.02693	1.76403	2.32902	5.97e-07	1.94e-05	2.21452	1.87379	2.6172	3.85e-07	3.57e-06	2.25052	1.64811	3.07312	3.34e-07	2.17e-05	0.88479	0.667247	1.17326	0.395232	0.887602	0.916474	0.567388	1.48033	0.721446	0.91703
Caucasian origin (Y vs N)	0.565777	0.499164	0.641281	5.97e-07	1.94e-05	0.547427	0.467979	0.640362	3.85e-07	3.57e-06	0.560027	0.41981	0.747075	8.04e-05	0.002614	1.2201	0.950733	1.56578	0.118051	0.767331	1.07972	0.709762	1.64251	0.720098	0.91703
Tumor stage (2 vs 0-1)	0.882985	0.654259	1.19167	0.415892	0.62007	0.904562	0.578168	1.41522	0.660497	0.825621	0.722892	0.362171	1.44289	0.357462	0.627974	1.08973	0.611069	1.94332	0.770951	0.899651	1.89364	0.699448	5.12671	0.208932	0.899865
Tumor stage (3 vs 0-1)	0.840071	0.653625	1.0797	0.173496	0.322207	0.790844	0.538019	1.16248	0.232501	0.362677	0.816536	0.469447	1.42025	0.472947	0.7185	1.2477	0.77453	2.00994	0.362982	0.887602	0.696004	0.252076	1.92172	0.484324	0.91703
Tumor stage (4 vs 0-1)	0.831691	0.66777	1.03585	0.09987	0.219024	1.15689	0.831969	1.60871	0.38629	0.545845	0.770868	0.474527	1.25227	0.293151	0.624536	1.26972	0.826489	1.95066	0.275686	0.887602	1.42255	0.619278	3.26776	0.406185	0.910415

### Sheet: UC
Effect	Rash					Hepatitis					Pneumonitis					Hypothyroidism					Hyperthyroidism
	Hazard Ratio	95%-CI lower	95%-CI upper	p-value (unadjusted)	FDR adjusted p	Hazard Ratio	95%-CI lower	95%-CI upper	p-value (unadjusted)	FDR adjusted p	Hazard Ratio	95%-CI lower	95%-CI upper	p-value (unadjusted)	FDR adjusted p	Hazard Ratio	95%-CI lower	95%-CI upper	p-value (unadjusted)	FDR adjusted p	Hazard Ratio	95%-CI lower	95%-CI upper	p-value (unadjusted)	FDR adjusted p
Albumin	1.10801	0.915661	1.34077	0.291751	0.769162	1.11561	0.866658	1.43608	0.395791	0.843683	0.483568	0.283934	0.823564	0.007484	0.086814	1.12546	0.683582	1.85299	0.642206	0.952324	1.34306	0.55853	3.22956	0.50998	0.978401
ALP	0.948869	0.812305	1.10839	0.507985	0.89587	1.2247	1.02642	1.46129	0.024493	0.298285	0.770664	0.429266	1.38358	0.382925	0.634562	1.47318	1.06071	2.04604	0.020797	0.301561	0.980888	0.504502	1.90711	0.954639	0.991762
ALT	1.01656	0.886686	1.16545	0.813825	0.981938	1.66797	1.40903	1.9745	5.09e-07	1.48e-05	1.17326	0.715501	1.92387	0.526581	0.74492	1.58624	1.11598	2.25465	0.010122	0.1957	0.946777	0.537427	1.66792	0.849858	0.991762
AST	1.01958	0.877059	1.18527	0.800684	0.981938	1.69132	1.42538	2.00689	5.09e-07	1.48e-05	1.30367	0.777434	2.1861	0.314688	0.608396	1.4556	1.00223	2.11407	0.04865	0.516056	0.683277	0.338399	1.37964	0.288093	0.94832
Basophils	1.15584	0.989034	1.35078	0.068563	0.615426	1.15801	0.920999	1.45602	0.209257	0.713935	0.917601	0.539686	1.56015	0.750835	0.909135	1.11758	0.769155	1.62383	0.559798	0.952324	0.981055	0.484989	1.98452	0.957564	0.991762
Bicarbonate	1.07797	0.929747	1.24983	0.319823	0.806509	0.960256	0.776749	1.18712	0.707816	0.912297	0.751153	0.463808	1.21652	0.244737	0.545953	0.945973	0.64872	1.37943	0.772899	0.991426	1.061	0.533022	2.11195	0.86613	0.991762
BUN	0.941645	0.759962	1.16676	0.582483	0.89587	1.07337	0.800071	1.44003	0.636748	0.912297	1.42547	0.683797	2.97159	0.34423	0.623917	0.773376	0.489146	1.22276	0.271544	0.837693	0.648962	0.334775	1.25802	0.20044	0.840714
Calcium	1.00005	0.806041	1.24076	0.999611	0.999611	0.980209	0.72984	1.31647	0.894323	0.99189	0.940536	0.445461	1.98582	0.872268	0.93688	1.05238	0.600773	1.84348	0.858321	0.991426	2.14473	0.812569	5.66087	0.123359	0.71548
Magnesium	1.1169	0.957741	1.3025	0.158694	0.615426	1.0905	0.886274	1.34179	0.412864	0.843683	0.571129	0.386318	0.844352	0.004983	0.086814	1.17334	0.804851	1.71054	0.405879	0.849893	0.854989	0.47601	1.5357	0.600065	0.978401
Chloride	0.999465	0.838858	1.19082	0.995227	0.999611	0.935157	0.737914	1.18512	0.579109	0.86124	0.919405	0.507961	1.66411	0.781336	0.924847	0.851114	0.550145	1.31673	0.469014	0.850088	0.706289	0.344042	1.44995	0.343357	0.94832
Creatinine	1.08097	0.918581	1.27207	0.348532	0.839399	1.03209	0.821066	1.29736	0.786653	0.970763	1.27876	0.739622	2.21088	0.378733	0.634562	1.0065	0.678185	1.49376	0.974332	0.991426	0.429636	0.200671	0.919851	0.029626	0.317002
CRP	0.932326	0.801974	1.08386	0.36181	0.839399	1.00295	0.814239	1.2354	0.977884	0.997147	1.54112	0.9322	2.54778	0.091749	0.296114	0.878601	0.624664	1.23577	0.457094	0.850088	0.891931	0.491406	1.61891	0.706899	0.978401
Eosinophils	1.00497	0.84637	1.19329	0.954878	0.988981	1.00044	0.787933	1.27025	0.997147	0.997147	1.05006	0.581792	1.89521	0.87121	0.93688	1.04301	0.673142	1.61612	0.850492	0.991426	0.773906	0.393685	1.52134	0.457341	0.978401
Glucose	0.885112	0.759599	1.03136	0.117782	0.615426	1.04012	0.847885	1.27595	0.705937	0.912297	1.08782	0.671137	1.76321	0.732644	0.909135	0.864164	0.596768	1.25137	0.4396	0.849893	0.701869	0.347695	1.41682	0.323257	0.94832
Hematocrit	1.09329	0.945408	1.26431	0.229027	0.715875	1.00152	0.82589	1.21451	0.987649	0.997147	0.640379	0.457323	0.896708	0.009468	0.091526	1.25331	0.878819	1.78738	0.212506	0.821689	2.3577	1.14069	4.87315	0.020596	0.317002
Hemoglobin	1.15811	0.967065	1.3869	0.110516	0.615426	1.05895	0.826673	1.35648	0.650309	0.912297	0.496023	0.277805	0.885652	0.017763	0.147179	1.45214	0.92742	2.27373	0.102975	0.549916	3.19181	1.27811	7.97088	0.012938	0.317002
LDH	0.934678	0.798808	1.09366	0.399287	0.857728	1.17714	0.949797	1.45889	0.13635	0.659023	0.866927	0.560791	1.34018	0.520539	0.74492	0.740814	0.527086	1.04121	0.084088	0.549916	0.28022	0.087443	0.897991	0.03227	0.317002
Lymphocytes	1.01073	0.843987	1.21041	0.907655	0.984802	0.948972	0.733478	1.22778	0.690237	0.912297	1.05469	0.575749	1.93203	0.863128	0.93688	1.24067	0.780527	1.97208	0.361753	0.849893	1.77988	0.761124	4.16222	0.183453	0.840714
Monocytes	0.993772	0.817197	1.2085	0.950088	0.988981	1.28433	0.968508	1.70314	0.082254	0.477076	1.72957	0.881989	3.39165	0.110825	0.306088	2.00128	1.23515	3.24261	0.004837	0.140277	0.698563	0.335212	1.45577	0.338287	0.94832
Neutrophils	0.798814	0.664794	0.959852	0.016518	0.615426	1.07654	0.837147	1.38438	0.565476	0.86124	1.43182	0.797065	2.57207	0.22974	0.532997	1.23932	0.8116	1.89247	0.32049	0.849893	0.85412	0.385403	1.89288	0.697746	0.978401
NLR	0.859945	0.727952	1.01587	0.07594	0.615426	1.08582	0.865032	1.36296	0.477777	0.843683	1.22729	0.714518	2.10804	0.45806	0.690429	1.01482	0.671946	1.53265	0.944249	0.991426	0.585127	0.256429	1.33516	0.202931	0.840714
Phosphorus	0.987511	0.844301	1.15501	0.875071	0.981938	1.01676	0.817937	1.26391	0.881004	0.99189	1.2412	0.724824	2.12547	0.431087	0.690429	1.2302	0.848447	1.78371	0.274417	0.837693	0.51618	0.281255	0.947334	0.032793	0.317002
Platelet	1.01917	0.884988	1.17369	0.792106	0.981938	0.99556	0.81723	1.2128	0.964752	0.997147	0.750076	0.456538	1.23235	0.256277	0.55052	1.16201	0.830733	1.62539	0.380533	0.849893	0.861742	0.475155	1.56286	0.62421	0.978401
Potassium	1.0915	0.948638	1.25587	0.221233	0.715875	0.938383	0.773977	1.13771	0.517548	0.843683	1.64518	1.01031	2.67899	0.04537	0.219289	1.02866	0.72799	1.45351	0.872732	0.991426	0.790405	0.440741	1.41748	0.429957	0.978401
aPTT	0.935921	0.765134	1.14483	0.519435	0.89587	0.862712	0.638004	1.16656	0.337439	0.814963	1.5815	0.949854	2.6332	0.078039	0.291451	0.799878	0.480291	1.33212	0.390879	0.849893	0.694207	0.300573	1.60335	0.39278	0.978401
Erythrocytes	1.03139	0.897058	1.18585	0.664179	0.89587	0.929616	0.768097	1.1251	0.453555	0.843683	0.614607	0.395372	0.955407	0.030569	0.200592	1.22025	0.86809	1.71528	0.251899	0.837693	2.37445	1.34347	4.19661	0.00292	0.169339
Sodium	0.939224	0.80042	1.1021	0.442203	0.89587	1.02553	0.813894	1.29219	0.830738	0.983322	0.758476	0.452713	1.27075	0.293751	0.608396	0.743936	0.521598	1.06105	0.102499	0.549916	0.95605	0.477071	1.91593	0.89916	0.991762
T3 free	1.1541	0.970437	1.37252	0.105097	0.615426	1.18506	0.928817	1.512	0.171962	0.713935	0.945636	0.57501	1.55515	0.825691	0.93688	0.864573	0.608071	1.22927	0.417716	0.849893	1.10988	0.541574	2.27453	0.775827	0.991762
Thyroxine free	0.872018	0.750869	1.01272	0.072748	0.615426	0.926525	0.759207	1.13072	0.452657	0.843683	1.01628	0.646497	1.59757	0.944215	0.977937	0.972229	0.683364	1.3832	0.875584	0.991426	0.979146	0.507837	1.88786	0.949835	0.991762
Bilirubin	1.04504	0.900497	1.2128	0.561863	0.89587	1.10587	0.894972	1.36645	0.351277	0.814963	1.27047	0.762682	2.11635	0.357866	0.628976	1.36223	0.935482	1.98366	0.10693	0.549916	1.913	0.991298	3.69171	0.053125	0.415378
Protein total	1.02267	0.822046	1.27226	0.84054	0.981938	0.996128	0.736072	1.34806	0.979949	0.997147	0.760123	0.364657	1.58447	0.464254	0.690429	1.68395	0.992429	2.85731	0.053385	0.516056	0.842442	0.342924	2.06958	0.708497	0.978401
TSH	1.0349	0.892902	1.19947	0.648708	0.89587	1.15659	0.932005	1.43528	0.186609	0.713935	1.75759	1.01337	3.04836	0.044723	0.219289	2.57193	1.71593	3.85496	4.76e-06	0.000276	0.779319	0.479776	1.26588	0.313744	0.94832
Urine pH	1.0159	0.888676	1.16133	0.817292	0.981938	0.924206	0.7633	1.11903	0.419306	0.843683	1.25208	0.814235	1.92536	0.305869	0.608396	1.14048	0.824647	1.57728	0.426865	0.849893	0.684307	0.374168	1.25151	0.218105	0.843338
Urine specific gravity	1.05573	0.521017	2.13921	0.880358	0.981938	1.31992	0.344768	5.05321	0.685295	0.912297	1.07635	0.042075	27.5348	0.96452	0.981441	0.945614	0.076685	11.6605	0.9652	0.991426	2.48714	0.023715	260.845	0.70112	0.978401
Leukocyte total	0.835913	0.713948	0.978712	0.025922	0.615426	1.20024	0.980161	1.46973	0.077384	0.477076	1.16727	0.701932	1.9411	0.55114	0.761099	1.34843	0.938392	1.93763	0.106054	0.549916	0.87294	0.458171	1.66318	0.679484	0.978401
Height	0.964093	0.818437	1.13567	0.661689	0.89587	0.888763	0.70079	1.12716	0.33072	0.814963	0.915434	0.528734	1.58495	0.752388	0.909135	1.08851	0.743583	1.59345	0.662691	0.952324	1.26899	0.646029	2.49266	0.489205	0.978401
Sitting diastolic blood pressure	1.04763	0.910253	1.20573	0.516477	0.89587	1.05777	0.867561	1.28967	0.578704	0.86124	0.675316	0.427807	1.06602	0.091898	0.296114	0.79476	0.565992	1.11599	0.184731	0.765313	1.06098	0.578634	1.94541	0.848245	0.991762
Sitting systolic blood pressure	1.0117	0.882657	1.1596	0.867355	0.981938	1.06376	0.879706	1.28633	0.523665	0.843683	0.658165	0.41396	1.04643	0.077041	0.291451	0.824952	0.596357	1.14117	0.245106	0.837693	0.807435	0.464407	1.40383	0.448481	0.978401
Temperature	1.08906	0.900667	1.31685	0.378668	0.844721	1.3366	1.03733	1.72221	0.024874	0.298285	1.18751	0.641941	2.19673	0.583973	0.787684	0.911092	0.591081	1.40436	0.673195	0.952324	0.826727	0.411492	1.66097	0.592964	0.978401
Weight	0.929812	0.671175	1.28812	0.661689	0.89587	0.790827	0.492846	1.26897	0.33072	0.814963	0.838755	0.281336	2.5006	0.752388	0.909135	1.18386	0.554547	2.52735	0.662691	0.952324	1.60652	0.41917	6.15721	0.489205	0.978401
SLD	0.950603	0.830425	1.08817	0.462584	0.89587	1.24037	1.02647	1.49884	0.025714	0.298285	1.84842	1.18295	2.88825	0.006981	0.086814	1.0224	0.752838	1.38848	0.887196	0.991426	0.595081	0.339147	1.04415	0.070395	0.453659
No. metastatic sites	1.19952	1.0045	1.43239	0.044472	0.615426	1.03348	0.783901	1.36252	0.815352	0.983322	2.18185	1.40714	3.38308	0.00049	0.028414	1.10958	0.689098	1.78664	0.668768	0.952324	1.15291	0.515638	2.57778	0.728897	0.983163
TMB	1.20948	0.968053	1.51111	0.0941	0.615426	0.914649	0.73119	1.14414	0.434754	0.843683	4.07538	1.49277	11.1261	0.00611	0.086814	0.987333	0.70569	1.38138	0.940693	0.991426	0.936982	0.50438	1.74062	0.836798	0.991762
ECOG (1+ vs 0)	1.08828	0.833489	1.42095	0.534188	0.89587	0.96737	0.665371	1.40644	0.862069	0.99189	2.13384	0.841602	5.41023	0.110338	0.306088	1.65189	0.886802	3.07706	0.113776	0.549916	0.286817	0.079142	1.03945	0.057293	0.415378
Bone metastasis (Y vs N)	1.01795	0.728871	1.42167	0.916884	0.984802	0.776485	0.475948	1.2668	0.311063	0.814963	1.91696	0.72299	5.0827	0.190874	0.46128	0.588956	0.208916	1.66033	0.316753	0.849893	0.909589	0.197383	4.1916	0.903244	0.991762
PD-L1 IC (pos vs neg)	0.934156	0.704635	1.23844	0.635891	0.89587	1.06494	0.712217	1.59235	0.759194	0.957245	3.68897	0.853867	15.9375	0.0804	0.291451	1.8645	0.824143	4.21816	0.134749	0.601186	2.40061	0.533187	10.8085	0.253972	0.920649
Liver metastasis (Y vs N)	0.832609	0.609059	1.13821	0.2508	0.726403	1.47487	1.00391	2.16677	0.047722	0.345986	2.6678	1.09308	6.51113	0.031126	0.200592	0.825237	0.379315	1.79538	0.628144	0.952324	0.535795	0.1182	2.42874	0.418393	0.978401
Lung metastasis (Y vs N)	1.20419	0.923629	1.56997	0.169773	0.615426	0.880149	0.602763	1.28519	0.50864	0.843683	2.25361	0.909794	5.58229	0.079141	0.291451	1.12912	0.600522	2.12302	0.706194	0.97522	0.657664	0.202372	2.13726	0.485871	0.978401
Lymph metastasis (Y vs N)	1.06929	0.803421	1.42315	0.64599	0.89587	0.665587	0.457036	0.969302	0.033793	0.326669	2.82004	0.821732	9.67789	0.099376	0.303359	1.01182	0.522345	1.95996	0.97222	0.991426	1.31054	0.405301	4.23766	0.651512	0.978401
Smoking status (previous vs never)	1.08415	0.807094	1.45631	0.59154	0.89587	1.02509	0.678225	1.54937	0.906382	0.99189	1.67303	0.597518	4.68441	0.327254	0.612281	0.974688	0.496909	1.91185	0.940543	0.991426	0.953532	0.303123	2.99952	0.935143	0.991762
Smoking status (current vs never)	0.733582	0.440168	1.22258	0.234511	0.715875	0.618873	0.296111	1.29345	0.202016	0.713935	2.18e-09	0	Inf	0.99891	0.99891	0.538439	0.153904	1.88375	0.332604	0.849893	0.57051	0.065493	4.96974	0.611335	0.978401
PD-L1 TC (TC2+ vs TC0)	1.21006	0.866577	1.6897	0.263008	0.726403	1.26107	0.790446	2.01191	0.330416	0.814963	2.61071	1.0301	6.61665	0.043129	0.219289	1.21847	0.555907	2.6707	0.621656	0.952324	1.35746	0.364604	5.05395	0.648634	0.978401
Asian origin (Y vs N)	1.36783	0.88366	2.11729	0.159984	0.615426	1.23646	0.68393	2.23538	0.482342	0.843683	1.09189	0.245065	4.86492	0.908195	0.957733	1.00597	0.302766	3.34245	0.992246	0.992246	0.836549	0.10261	6.82012	0.867606	0.991762
Caucasian origin (Y vs N)	0.764031	0.559085	1.0441	0.091199	0.615426	0.7467	0.489909	1.13809	0.174338	0.713935	2.71409	0.622966	11.8245	0.183619	0.46128	0.88276	0.41157	1.8934	0.748742	0.991426	4.09695	0.518488	32.373	0.181169	0.840714
Tumor stage (2 vs 0-1)	0.931612	0.629601	1.3785	0.723085	0.953158	1.79557	1.02601	3.14235	0.040375	0.334536	0.731428	0.163372	3.27465	0.682582	0.899767	0.949035	0.40074	2.24751	0.905339	0.991426	1.43029	0.399639	5.11897	0.582243	0.978401
Tumor stage (3 vs 0-1)	1.29092	0.89843	1.85488	0.167341	0.615426	1.40884	0.791917	2.50638	0.24353	0.784708	1.61583	0.470857	5.54502	0.445623	0.690429	1.09788	0.489983	2.45998	0.820529	0.991426	0.886029	0.220183	3.56543	0.864741	0.991762
Tumor stage (4 vs 0-1)	1.14684	0.71243	1.84613	0.572724	0.89587	1.69895	0.87005	3.31756	0.120598	0.63588	1.17059	0.21229	6.45476	0.856511	0.93688	0.52226	0.114949	2.37284	0.400285	0.849893	2.08e-10	0	Inf	0.999642	0.999687
Tumor stage (TX vs 0-1)	1.40901	0.877637	2.26209	0.155728	0.615426	1.43456	0.682102	3.01709	0.341425	0.814963	2.86064	0.710606	11.5159	0.139096	0.366707	1.38574	0.479292	4.00647	0.547002	0.952324	2.08e-10	0	Inf	0.999687	0.999687

### Sheet: RCC
Effect	Rash					Hepatitis					Pneumonitis					Hypothyroidism					Hyperthyroidism
	Hazard Ratio	95%-CI lower	95%-CI upper	p-value (unadjusted)	FDR adjusted p	Hazard Ratio	95%-CI lower	95%-CI upper	p-value (unadjusted)	FDR adjusted p	Hazard Ratio	95%-CI lower	95%-CI upper	p-value (unadjusted)	FDR adjusted p	Hazard Ratio	95%-CI lower	95%-CI upper	p-value (unadjusted)	FDR adjusted p	Hazard Ratio	95%-CI lower	95%-CI upper	p-value (unadjusted)	FDR adjusted p
Albumin	1.06014	0.896479	1.25368	0.494838	0.873574	1.00274	0.767059	1.31082	0.98405	0.98405	0.740915	0.386366	1.42081	0.366697	0.804988	1.08101	0.871397	1.34104	0.478771	0.853182	1.1555	0.756504	1.76494	0.503635	0.957035
ALP	0.987024	0.851305	1.14438	0.862606	0.952726	0.991144	0.783878	1.25321	0.940759	0.961532	1.28573	0.751017	2.20115	0.359569	0.804988	0.938579	0.78546	1.12155	0.485431	0.853182	0.964748	0.676068	1.3767	0.843188	0.957035
ALT	0.925829	0.805609	1.06399	0.277503	0.873574	1.38447	1.1079	1.73009	0.004222	0.066473	1.39827	0.764249	2.55827	0.276748	0.804988	1.10397	0.936764	1.30102	0.237846	0.682635	1.29437	0.924886	1.81145	0.132422	0.698223
AST	0.980875	0.842433	1.14207	0.803551	0.952726	1.45026	1.17457	1.79066	0.000549	0.031827	1.45364	0.811816	2.60289	0.208198	0.804988	1.07468	0.899298	1.28428	0.428157	0.853182	0.91948	0.637883	1.32539	0.652734	0.957035
Basophils	1.02624	0.909178	1.15838	0.675097	0.952721	1.13727	0.936253	1.38145	0.194905	0.632437	0.589327	0.293071	1.18506	0.137921	0.804988	0.97036	0.837768	1.12394	0.688147	0.957278	0.929257	0.678764	1.27219	0.647094	0.957035
Bicarbonate	1.11759	0.965418	1.29375	0.136567	0.792086	0.896253	0.70462	1.14	0.372177	0.83024	0.822015	0.414217	1.63129	0.575143	0.855341	1.06296	0.878439	1.28623	0.530254	0.904551	0.876975	0.60119	1.27927	0.495577	0.957035
BUN	0.994448	0.827253	1.19543	0.952726	0.952726	0.983491	0.721458	1.34069	0.916135	0.961532	1.50829	0.595111	3.82272	0.386411	0.804988	0.865462	0.710645	1.05401	0.150749	0.682635	1.08866	0.672547	1.76225	0.729565	0.957035
Calcium	1.06647	0.962762	1.18134	0.217611	0.873574	0.949335	0.827864	1.08863	0.456686	0.945992	1.36417	0.774551	2.40262	0.282227	0.804988	1.09208	0.949093	1.25661	0.21861	0.682635	1.08064	0.828177	1.41007	0.56782	0.957035
Magnesium	1.12272	0.956816	1.3174	0.155935	0.822203	1.04046	0.79734	1.35771	0.770211	0.961532	0.69385	0.418054	1.15159	0.157381	0.804988	0.863756	0.716097	1.04186	0.125714	0.682635	0.926381	0.658022	1.30418	0.661255	0.957035
Chloride	1.11103	0.936583	1.31796	0.226991	0.873574	1.15862	0.867115	1.54812	0.319404	0.805454	0.757432	0.349394	1.64199	0.481583	0.804988	0.976153	0.782839	1.2172	0.830271	0.970203	1.57477	0.997965	2.48496	0.051032	0.614289
Creatinine	0.945727	0.805177	1.11081	0.496657	0.873574	1.03596	0.787792	1.36231	0.800381	0.961532	0.677801	0.429714	1.06912	0.094419	0.804988	0.870402	0.708844	1.06878	0.185178	0.682635	1.39358	0.910955	2.13189	0.126014	0.698223
CRP	0.964043	0.851671	1.09124	0.562511	0.875879	0.845415	0.691666	1.03334	0.101066	0.570238	1.33931	0.793706	2.25995	0.27376	0.804988	1.0057	0.867768	1.16556	0.939798	0.970203	0.785214	0.578511	1.06577	0.120832	0.698223
Eosinophils	1.02448	0.874665	1.19995	0.764318	0.952721	1.18553	0.905155	1.55276	0.216393	0.632437	1.34637	0.606662	2.98803	0.464649	0.804988	1.04119	0.855593	1.26705	0.686959	0.957278	1.07994	0.718002	1.62433	0.711926	0.957035
CD19 cells fraction	0.983322	0.84869	1.13931	0.822849	0.952726	1.02573	0.803373	1.30964	0.838517	0.961532	0.836941	0.452879	1.54671	0.56998	0.855341	0.846203	0.702933	1.01867	0.077654	0.682635	1.6295	1.06696	2.48863	0.023824	0.614289
CD3 cells fraction	1.21457	1.00987	1.46077	0.03899	0.452284	0.858896	0.654425	1.12725	0.272866	0.75363	1.44152	0.644522	3.22405	0.373231	0.804988	0.944276	0.75832	1.17583	0.60836	0.957278	0.818037	0.54889	1.21916	0.32385	0.939166
CD4 cells fraction	1.22361	1.02765	1.45693	0.023435	0.444544	0.986091	0.747321	1.30115	0.921128	0.961532	0.999994	0.490943	2.03687	0.999986	0.999986	0.854805	0.695139	1.05115	0.136981	0.682635	0.652486	0.436515	0.975312	0.037356	0.614289
CD8 cells fraction	0.995484	0.876236	1.13096	0.944576	0.952726	0.962398	0.781322	1.18544	0.718551	0.961532	1.02916	0.593913	1.78338	0.918378	0.999986	1.12077	0.951931	1.31955	0.171118	0.682635	1.20165	0.858969	1.68106	0.283517	0.911819
Glucose	0.813339	0.716297	0.923527	0.001437	0.083319	0.98577	0.808688	1.20163	0.887184	0.961532	1.08884	0.65559	1.80842	0.74229	0.960502	0.995757	0.858166	1.15541	0.955311	0.970203	1.04957	0.778278	1.41542	0.751191	0.957035
Hematocrit	1.02638	0.887489	1.18702	0.725561	0.952721	1.06485	0.844515	1.34267	0.595272	0.961532	1.00016	0.552032	1.81208	0.99957	0.999986	1.10911	0.926602	1.32756	0.25893	0.682635	1.26374	0.880228	1.81436	0.20459	0.757209
Hemoglobin	1.01731	0.933067	1.10917	0.697119	0.952721	0.962388	0.80694	1.14778	0.669722	0.961532	0.986963	0.516995	1.88415	0.968271	0.999986	1.04429	0.928071	1.17507	0.471549	0.853182	1.0593	0.843149	1.33088	0.62076	0.957035
LDH	0.958369	0.826368	1.11146	0.573852	0.875879	0.916204	0.716408	1.17172	0.485617	0.95699	1.44385	0.809083	2.57663	0.213857	0.804988	1.00456	0.835826	1.20735	0.961354	0.970203	0.82429	0.552245	1.23035	0.344368	0.941368
Lymphocytes	0.976173	0.829233	1.14915	0.772032	0.952721	1.12895	0.865258	1.47301	0.37151	0.83024	1.65291	0.695923	3.92589	0.254867	0.804988	1.00636	0.82995	1.22026	0.948632	0.970203	1.50246	0.973976	2.31771	0.06566	0.614289
Monocytes	0.922909	0.796311	1.06963	0.286555	0.873574	1.08382	0.836272	1.40466	0.542892	0.961532	1.30245	0.583765	2.9059	0.518689	0.828445	1.01007	0.840635	1.21366	0.91481	0.970203	0.96118	0.648585	1.42443	0.843611	0.957035
Neutrophils	0.903324	0.755832	1.0796	0.263614	0.873574	0.807459	0.613163	1.06332	0.127812	0.570238	0.86611	0.381579	1.9659	0.73107	0.960502	0.810541	0.663961	0.98948	0.03903	0.61928	0.755335	0.495602	1.15119	0.191858	0.757209
NLR	0.93753	0.790593	1.11178	0.458281	0.873574	0.800862	0.608911	1.05332	0.112199	0.570238	0.62318	0.273693	1.41894	0.259959	0.804988	0.878174	0.726082	1.06212	0.180624	0.682635	0.587858	0.387375	0.892102	0.012543	0.614289
Phosphorus	0.849194	0.749113	0.962647	0.01062	0.307974	0.946051	0.764786	1.17028	0.609326	0.961532	0.795446	0.441907	1.43183	0.445415	0.804988	0.962622	0.818096	1.13268	0.646266	0.957278	1.10281	0.785537	1.54822	0.571823	0.957035
Platelet	0.973877	0.861153	1.10136	0.673203	0.952721	0.959502	0.780533	1.17951	0.69469	0.961532	1.14977	0.657411	2.01089	0.624604	0.905676	1.06926	0.916042	1.24811	0.396063	0.853182	1.04389	0.760208	1.43344	0.790624	0.957035
Potassium	0.891652	0.788046	1.00888	0.068807	0.570119	0.959119	0.779034	1.18083	0.694031	0.961532	0.439813	0.294085	0.657752	6.33e-05	0.003673	1.02435	0.874474	1.19992	0.765606	0.970203	1.07599	0.782686	1.47921	0.651959	0.957035
aPTT	0.903604	0.816686	0.999772	0.049486	0.478361	1.00923	0.851704	1.1959	0.915472	0.961532	1.39639	0.820513	2.37644	0.218414	0.804988	0.946173	0.840155	1.06557	0.361492	0.838661	1.05729	0.793946	1.40798	0.703075	0.957035
Erythrocytes	0.97359	0.834273	1.13617	0.734094	0.952721	1.18647	0.919732	1.53055	0.188187	0.632437	1.03273	0.542617	1.96555	0.921858	0.999986	1.23726	1.02139	1.49876	0.029536	0.61928	1.16398	0.798519	1.6967	0.429674	0.957035
Sodium	1.13877	0.97903	1.32457	0.091963	0.666735	1.0105	0.797703	1.28006	0.931018	0.961532	0.888906	0.48195	1.63949	0.706136	0.960502	0.992687	0.829373	1.18816	0.936212	0.970203	1.28734	0.876535	1.89067	0.197755	0.757209
T3 free	0.990792	0.820816	1.19597	0.923251	0.952726	0.813073	0.623758	1.05985	0.125974	0.570238	0.678468	0.301496	1.52679	0.348555	0.804988	0.954084	0.763081	1.1929	0.680045	0.957278	1.73626	0.987239	3.05358	0.055444	0.614289
Thyroxine free	0.965882	0.884408	1.05486	0.440077	0.873574	1.04533	0.896081	1.21943	0.572753	0.961532	1.15755	0.734443	1.82442	0.528491	0.828445	0.955472	0.854529	1.06834	0.423965	0.853182	1.01695	0.7955	1.30004	0.893315	0.966988
Bilirubin	0.928013	0.819743	1.05058	0.237857	0.873574	1.02226	0.835233	1.25118	0.830861	0.961532	1.42746	0.775898	2.62617	0.252537	0.804988	0.925906	0.789835	1.08542	0.342492	0.827689	0.92901	0.672812	1.28276	0.654656	0.957035
Protein total	0.96704	0.891265	1.04926	0.420799	0.873574	0.966366	0.83624	1.11674	0.642908	0.961532	0.858978	0.652453	1.13088	0.278633	0.804988	1.02326	0.904107	1.15812	0.715829	0.965537	1.04308	0.858002	1.26809	0.67211	0.957035
TSH	0.932634	0.811666	1.07163	0.325149	0.873574	1.20732	0.953177	1.52924	0.118215	0.570238	1.52908	0.778283	3.00418	0.21777	0.804988	2.03602	1.68395	2.4617	7.84e-07	4.54e-05	0.846162	0.617493	1.15951	0.298699	0.911819
Urine pH	1.08741	0.957711	1.23467	0.195956	0.873574	0.867369	0.738853	1.01824	0.082024	0.570238	0.965289	0.576854	1.61529	0.893015	0.999986	0.894803	0.77386	1.03465	0.133555	0.682635	1.01617	0.751569	1.37394	0.916971	0.966988
Urine specific gravity	0.594393	0.214388	1.64796	0.317383	0.873574	0.944305	0.562339	1.58572	0.828453	0.961532	0.445218	0.00338	58.6436	0.745217	0.960502	0.884808	0.341628	2.29164	0.800998	0.970203	0.898044	0.312441	2.58123	0.841772	0.957035
Leukocyte total	0.952873	0.820453	1.10666	0.527157	0.873574	0.884456	0.695201	1.12523	0.317558	0.805454	1.0234	0.51967	2.01543	0.946654	0.999986	0.865052	0.720185	1.03906	0.121088	0.682635	1.0109	0.702504	1.45469	0.953432	0.96843
Height	0.928061	0.78842	1.09244	0.369538	0.873574	0.990894	0.76427	1.28472	0.944954	0.961532	1.32458	0.630461	2.7829	0.458026	0.804988	0.930369	0.76103	1.13739	0.481376	0.853182	1.20213	0.801571	1.80286	0.373301	0.941368
Sitting diastolic blood pressure	0.866801	0.721848	1.04086	0.125765	0.792086	1.02347	0.735814	1.42357	0.89042	0.961532	0.090726	0.000169	48.5738	0.454071	0.804988	0.86192	0.668246	1.11173	0.252492	0.682635	0.856728	0.461326	1.59103	0.624406	0.957035
Sitting systolic blood pressure	0.938633	0.776653	1.1344	0.512306	0.873574	1.14924	0.831006	1.58934	0.400409	0.860138	0.816835	0.055864	11.9435	0.882482	0.999986	0.978666	0.745575	1.28463	0.876529	0.970203	0.960804	0.511114	1.80614	0.901187	0.966988
Temperature	1.23914	1.02019	1.50507	0.030658	0.444544	1.04164	0.760306	1.42709	0.799495	0.961532	0.66857	0.297252	1.50373	0.330289	0.804988	1.00534	0.797739	1.26696	0.964028	0.970203	1.37867	0.841864	2.25775	0.201966	0.757209
Weight	0.861937	0.623077	1.19237	0.369538	0.873574	0.981959	0.585671	1.64639	0.944954	0.961532	1.74961	0.399307	7.66614	0.458026	0.804988	0.866208	0.580741	1.292	0.481376	0.853182	1.44248	0.64393	3.23131	0.373301	0.941368
SLD	0.967083	0.865748	1.08028	0.553404	0.875879	0.939609	0.78568	1.1237	0.494995	0.95699	1.22548	0.738444	2.03375	0.431422	0.804988	1.12415	0.983246	1.28524	0.086768	0.682635	0.958792	0.728202	1.2624	0.764318	0.957035
No. metastatic sites	1.10642	0.821211	1.49068	0.506117	0.873574	0.330989	0.154107	0.71089	0.004584	0.066473	0.484109	0.062961	3.72232	0.485769	0.804988	1.24267	0.874213	1.76644	0.225973	0.682635	1.08057	0.481639	2.42429	0.850914	0.957035
Bone metastasis (Y vs N)	0.946204	0.671143	1.334	0.752354	0.952721	1.08266	0.633653	1.84983	0.771364	0.961532	1.95532	0.604655	6.32306	0.262796	0.804988	1.00785	0.668762	1.51886	0.970203	0.970203	0.98359	0.43346	2.23192	0.96843	0.96843
Tumor Histology (Non-Squamous vs Clear Cell)	0.931399	0.437304	1.98376	0.853831	0.952726	0.28888	0.040208	2.07551	0.21713	0.632437	9.06e-11	0	Inf	0.999883	0.999986	0.528426	0.16856	1.65658	0.273897	0.690696	0.613644	0.084034	4.48101	0.630227	0.957035
Tumor Histology (Other vs Clear Cell)	1.40559	0.660475	2.99131	0.376952	0.873574	2.46489	0.983697	6.17639	0.054243	0.524348	9.4e-11	0	Inf	0.999899	0.999986	1.76625	0.776934	4.01531	0.17459	0.682635	1.2002	0.162509	8.86407	0.858031	0.957035
PD-L1 IC (pos vs neg)	1.10212	0.864141	1.40565	0.433356	0.873574	1.39575	0.915222	2.12856	0.121494	0.570238	1.87752	0.520573	6.77156	0.335794	0.804988	0.933237	0.694278	1.25444	0.647064	0.957278	1.53397	0.787047	2.98972	0.208885	0.757209
Liver metastasis (Y vs N)	0.975728	0.692411	1.37497	0.888339	0.952726	1.40098	0.854073	2.29812	0.181783	0.632437	0.980159	0.216788	4.43157	0.979231	0.999986	1.03458	0.684576	1.56354	0.871807	0.970203	0.666642	0.260439	1.70639	0.397772	0.957035
Lung metastasis (Y vs N)	0.960364	0.750298	1.22924	0.748116	0.952721	0.52315	0.353702	0.773776	0.001178	0.034153	0.795702	0.242852	2.60711	0.705862	0.960502	0.984105	0.722968	1.33956	0.918883	0.970203	0.572017	0.309851	1.056	0.074138	0.614289
Lymph metastasis (Y vs N)	1.17046	0.85948	1.59397	0.317829	0.873574	0.762556	0.439067	1.32438	0.335814	0.811549	1.91526	0.384414	9.54241	0.427697	0.804988	1.08332	0.727913	1.61226	0.693202	0.957278	1.93859	0.866135	4.33895	0.107321	0.698223
Asian origin (Y vs N)	1.15162	0.792352	1.67379	0.459316	0.873574	0.650371	0.327973	1.28969	0.218082	0.632437	0.236627	0.029183	1.91868	0.177106	0.804988	0.59642	0.361809	0.983164	0.042709	0.61928	0.913029	0.36378	2.29155	0.846338	0.957035
Caucasian origin (Y vs N)	0.871731	0.651949	1.16561	0.354382	0.873574	1.16829	0.709458	1.92385	0.541087	0.961532	2.92098	0.62445	13.6634	0.173275	0.804988	1.26568	0.874013	1.83285	0.212341	0.682635	1.66606	0.721473	3.84736	0.231916	0.791244
Tumor stage (2 vs 0-1)	0.981069	0.622976	1.545	0.93426	0.952726	0.583466	0.275781	1.23443	0.1588	0.632437	0.727321	0.04529	11.6801	0.822157	0.999986	0.901352	0.491381	1.65337	0.737221	0.970203	0.9654	0.322973	2.88568	0.949742	0.96843
Tumor stage (3 vs 0-1)	0.973114	0.652869	1.45044	0.893533	0.952726	0.499347	0.256514	0.972059	0.041018	0.475808	0.702053	0.063161	7.80351	0.773432	0.975196	1.14055	0.678818	1.91635	0.619384	0.957278	0.770137	0.283529	2.09189	0.608443	0.957035
Tumor stage (4 vs 0-1)	1.01531	0.696986	1.479	0.936921	0.952726	0.914456	0.520317	1.60715	0.755932	0.961532	2.29617	0.290504	18.1492	0.430665	0.804988	1.34721	0.829725	2.18743	0.228141	0.682635	0.694529	0.270164	1.78547	0.449249	0.957035

### Sheet: Atezo arms
Effect	Rash					Hepatitis					Pneumonitis					Hypothyroidism					Hyperthyroidism
	Hazard Ratio	95%-CI lower	95%-CI upper	p-value (unadjusted)	FDR adjusted p	Hazard Ratio	95%-CI lower	95%-CI upper	p-value (unadjusted)	FDR adjusted p	Hazard Ratio	95%-CI lower	95%-CI upper	p-value (unadjusted)	FDR adjusted p	Hazard Ratio	95%-CI lower	95%-CI upper	p-value (unadjusted)	FDR adjusted p	Hazard Ratio	95%-CI lower	95%-CI upper	p-value (unadjusted)	FDR adjusted p
Albumin	1.03899	0.981699	1.09963	0.186262	0.430854	1.14671	1.05551	1.24578	0.001205	0.004464	0.921781	0.835749	1.01667	0.103259	0.459362	1.01257	0.924065	1.10955	0.788957	0.92045	1.05356	0.884767	1.25455	0.558105	0.886524
ALP	1.09226	1.03397	1.15384	0.001613	0.016935	1.26253	1.18136	1.34928	7.68e-07	1.21e-05	1.16559	1.02741	1.32235	0.017311	0.181761	1.00253	0.922058	1.09003	0.952738	0.993263	0.892454	0.764838	1.04136	0.14841	0.667843
ALT	1.01828	0.964886	1.07463	0.50979	0.759142	1.44375	1.34685	1.54762	7.68e-07	1.21e-05	0.979402	0.859295	1.1163	0.755191	0.92007	1.04507	0.96257	1.13464	0.293394	0.670645	1.12872	0.971645	1.3112	0.113253	0.594577
AST	1.01099	0.955754	1.06942	0.702972	0.835608	1.46666	1.37185	1.56803	7.68e-07	1.21e-05	1.09283	0.954118	1.2517	0.199925	0.524804	1.03291	0.948956	1.12428	0.454112	0.841443	0.956432	0.81787	1.11847	0.576944	0.886524
Basophils	1.06258	0.998352	1.13093	0.056376	0.172783	0.920145	0.845238	1.00169	0.054734	0.123152	0.964447	0.825367	1.12696	0.64867	0.850998	1.07672	0.987454	1.17406	0.094121	0.362482	0.99077	0.842339	1.16536	0.910836	0.998418
Bicarbonate	1.04113	0.980026	1.10605	0.191491	0.430854	1.05006	0.97029	1.13639	0.225597	0.374016	1.01252	0.881489	1.16302	0.86037	0.969033	1.00004	0.918484	1.08883	0.999352	0.999352	0.955711	0.827941	1.1032	0.536141	0.886524
BUN	0.984934	0.928381	1.04493	0.614833	0.829188	0.942225	0.888992	0.998646	0.044895	0.104754	0.92053	0.821091	1.03201	0.155684	0.481495	0.889139	0.830589	0.951815	0.000722	0.022757	0.870403	0.789643	0.959423	0.00521	0.109416
Calcium	1.01456	0.956307	1.07637	0.631762	0.829188	1.05333	0.969858	1.14399	0.217411	0.370186	0.911237	0.794193	1.04553	0.185102	0.507018	1.09239	0.991207	1.2039	0.074769	0.362482	1.05166	0.884293	1.2507	0.568985	0.886524
Magnesium	1.06754	1.01094	1.12731	0.018691	0.084111	1.17471	1.09455	1.26074	8e-06	8.4e-05	0.958111	0.838697	1.09453	0.528655	0.805252	1.00831	0.922058	1.10264	0.856009	0.929803	1.07894	0.92059	1.26453	0.348116	0.843511
Chloride	1.02653	0.963619	1.09354	0.417118	0.703032	1.18962	1.08536	1.30389	0.000207	0.001003	1.03302	0.893054	1.19492	0.661887	0.850998	1.03	0.938696	1.1302	0.532495	0.863409	1.06329	0.886808	1.27488	0.507539	0.886524
Creatinine	0.995448	0.930419	1.06502	0.894698	0.944032	0.987405	0.898573	1.08502	0.792145	0.907367	0.82869	0.699838	0.981265	0.029309	0.263783	0.99736	0.895275	1.11109	0.961731	0.993263	0.975604	0.803346	1.1848	0.803219	0.998418
CRP	0.921863	0.866324	0.980963	0.010281	0.05949	1.01038	0.926748	1.10157	0.814721	0.908891	1.14776	0.969576	1.35869	0.109372	0.459362	1.0071	0.914992	1.10848	0.885025	0.945027	0.801042	0.663608	0.966939	0.020886	0.219298
Eosinophils	1.06992	1.0004	1.14427	0.048646	0.161299	0.932853	0.858354	1.01382	0.101668	0.213502	1.01998	0.867852	1.19877	0.810321	0.963212	1.08987	0.988213	1.20198	0.084955	0.362482	1.06876	0.898537	1.27122	0.452501	0.886524
CD19 cells fraction	1.02758	0.946182	1.11599	0.518144	0.759142	0.987251	0.873821	1.11541	0.836756	0.908891	0.807043	0.649049	1.0035	0.053784	0.342483	1.02212	0.896818	1.16492	0.743021	0.914182	1.39706	1.05781	1.84512	0.018475	0.219298
CD3 cells fraction	1.1017	1.00816	1.20393	0.032405	0.120088	0.994825	0.878482	1.12658	0.934832	0.940193	1.12583	0.884055	1.43372	0.336621	0.684101	0.960437	0.844243	1.09262	0.5395	0.863409	1.01615	0.777502	1.32804	0.906644	0.998418
CD4 cells fraction	1.09429	1.00198	1.19511	0.045088	0.157807	0.950766	0.839963	1.07619	0.424531	0.594344	0.964928	0.76782	1.21263	0.759423	0.92007	0.920726	0.806894	1.05062	0.219956	0.53297	1.01314	0.76893	1.33492	0.926071	0.998418
CD8 cells fraction	1.01656	0.939438	1.1	0.683341	0.835608	1.02808	0.912625	1.15813	0.648692	0.801325	1.09465	0.879316	1.36272	0.418403	0.732204	1.0625	0.942166	1.1982	0.322889	0.678067	0.997956	0.779061	1.27835	0.987081	0.998418
Glucose	0.937567	0.885059	0.993189	0.028353	0.111638	0.980541	0.907849	1.05905	0.617065	0.78722	1.17969	1.0479	1.32805	0.006257	0.132827	0.982796	0.902089	1.07072	0.691414	0.914182	0.971474	0.826319	1.14213	0.725968	0.970111
Hematocrit	1.01247	0.957572	1.07052	0.663007	0.835388	0.992084	0.921076	1.06857	0.833861	0.908891	0.900402	0.80548	1.00651	0.06492	0.371812	1.06475	0.973209	1.16489	0.171356	0.44981	1.17571	0.994252	1.39029	0.058415	0.368014
Hemoglobin	1.00293	0.950636	1.05811	0.914672	0.944032	0.976744	0.908231	1.05042	0.525979	0.720363	0.89565	0.785518	1.02122	0.099712	0.459362	1.02391	0.94424	1.11031	0.567494	0.863409	1.07456	0.941262	1.22674	0.287249	0.781197
LDH	0.93531	0.882169	0.991653	0.025038	0.105161	1.09755	1.01631	1.18528	0.017672	0.048406	1.08134	0.93971	1.24431	0.274932	0.618596	0.925996	0.84435	1.01554	0.10256	0.362482	0.831952	0.703565	0.983768	0.03145	0.247672
Lymphocytes	0.982876	0.924566	1.04486	0.57989	0.811846	1.05533	0.965444	1.15357	0.235759	0.380841	0.905499	0.809572	1.01279	0.082302	0.432088	1.01912	0.927796	1.11944	0.692523	0.914182	1.27542	1.05529	1.54147	0.011848	0.186613
Monocytes	1.03914	0.970073	1.11312	0.273922	0.556679	0.935076	0.863523	1.01256	0.098394	0.213502	1.0145	0.863151	1.19239	0.861363	0.969033	0.984375	0.896588	1.08076	0.741067	0.914182	0.983968	0.827475	1.17006	0.854893	0.998418
Neutrophils	0.9565	0.89987	1.01669	0.153215	0.386101	0.917324	0.850538	0.989354	0.025255	0.066295	1.03274	0.877483	1.21547	0.698331	0.879897	0.989443	0.900314	1.08739	0.825592	0.928791	0.982809	0.827359	1.16747	0.84352	0.998418
NLR	0.974619	0.911453	1.04216	0.452068	0.712007	0.882382	0.806446	0.965467	0.006423	0.021296	1.17121	0.997045	1.3758	0.054362	0.342483	0.986676	0.895007	1.08773	0.78746	0.92045	0.812939	0.677059	0.976088	0.026465	0.238181
Phosphorus	0.924591	0.874697	0.97733	0.005603	0.050429	1.12614	1.05209	1.2054	0.000619	0.002786	1.00195	0.877074	1.14462	0.977056	0.989671	1.05857	0.972013	1.15284	0.190944	0.481179	1.01232	0.867587	1.1812	0.87639	0.998418
Platelet	0.953113	0.903491	1.00546	0.078343	0.214592	0.958225	0.891551	1.02989	0.246179	0.387732	0.904208	0.792616	1.03151	0.134051	0.481495	1.08254	0.997205	1.17518	0.058339	0.335392	1.1645	1.00316	1.35177	0.045342	0.317397
Potassium	0.994613	0.941344	1.0509	0.847487	0.938737	1.03929	0.964557	1.11982	0.311445	0.478562	0.840375	0.736957	0.958307	0.009443	0.148728	1.00954	0.928476	1.09767	0.824143	0.928791	1.10046	0.941835	1.2858	0.228054	0.729621
aPTT	0.972822	0.92287	1.02548	0.305598	0.601647	1.06465	0.984035	1.15187	0.118909	0.234103	1.03711	0.905241	1.18819	0.599486	0.850998	0.959335	0.884337	1.04069	0.317512	0.678067	0.927651	0.817297	1.0529	0.245166	0.735497
Erythrocytes	1.00381	0.948462	1.0624	0.895344	0.944032	0.979736	0.906256	1.05917	0.606787	0.78722	0.872324	0.759496	1.00191	0.053246	0.342483	1.09112	1.00396	1.18584	0.040078	0.335392	1.20717	1.06646	1.36645	0.002905	0.091513
Sodium	0.963753	0.909277	1.02149	0.213628	0.448619	1.17672	1.0841	1.27724	0.0001	0.00063	0.928484	0.808612	1.06613	0.292768	0.636014	0.991808	0.907595	1.08384	0.855826	0.929803	1.0401	0.880977	1.22797	0.642548	0.928268
T3 free	1.02003	0.961146	1.08252	0.513316	0.759142	0.996917	0.91965	1.08068	0.940193	0.940193	0.951096	0.82385	1.098	0.493835	0.804078	0.894345	0.809718	0.987817	0.02769	0.335392	1.10749	0.940737	1.3038	0.220118	0.729621
Thyroxine free	0.936013	0.891253	0.98302	0.00817	0.057189	0.957786	0.895797	1.02406	0.206438	0.361267	1.03041	0.905383	1.1727	0.649904	0.850998	0.932643	0.867629	1.00253	0.058561	0.335392	1.07444	0.935367	1.2342	0.309999	0.781197
Bilirubin	0.999914	0.947414	1.05532	0.997507	0.997507	1.13506	1.05379	1.2226	0.000831	0.003274	0.944262	0.829521	1.07487	0.385592	0.695555	0.911255	0.840163	0.988363	0.024936	0.335392	0.955363	0.820247	1.11274	0.557246	0.886524
Protein total	1.02286	0.973465	1.07475	0.370832	0.68365	1.06174	0.983487	1.14622	0.125105	0.238838	0.995453	0.889013	1.11464	0.937045	0.989671	1.11177	1.03029	1.19969	0.006363	0.133631	1.08657	0.926767	1.27392	0.306344	0.781197
TSH	1.03795	0.982931	1.09605	0.180119	0.430854	1.10146	1.02136	1.18784	0.012122	0.038183	0.931227	0.824416	1.05188	0.251672	0.598264	1.63487	1.49405	1.78896	2e-07	1.26e-05	0.767502	0.683182	0.862228	8.33e-06	0.000525
Urine pH	1.01577	0.962506	1.07199	0.569041	0.811846	1.01821	0.947168	1.09459	0.624778	0.78722	1.03476	0.907899	1.17935	0.60863	0.850998	0.921832	0.851425	0.998061	0.044661	0.335392	0.90195	0.77854	1.04492	0.169251	0.710853
Urine specific gravity	0.975532	0.923064	1.03098	0.379805	0.68365	0.931941	0.88002	0.986925	0.015955	0.047864	0.96075	0.853578	1.08138	0.507	0.804078	1.02248	0.972452	1.07507	0.38513	0.743105	0.993043	0.869167	1.13457	0.918204	0.998418
Leukocyte total	0.913882	0.864332	0.966274	0.001544	0.016935	1.00637	0.935491	1.08261	0.86477	0.923399	0.987445	0.863518	1.12916	0.853505	0.969033	1.02732	0.943703	1.11835	0.533771	0.863409	1.10412	0.948868	1.28477	0.200161	0.729621
Height	0.920858	0.862435	0.983238	0.013685	0.06632	0.846464	0.775635	0.92376	0.000185	0.000971	0.894212	0.762752	1.04833	0.168141	0.481495	0.981586	0.888956	1.08387	0.713242	0.914182	1.08592	0.897789	1.31347	0.395781	0.886524
Sitting diastolic blood pressure	0.977762	0.924061	1.03458	0.43521	0.703032	1.011	0.936015	1.09199	0.780848	0.907367	0.821407	0.733861	0.919397	0.000623	0.039239	0.998919	0.9143	1.09137	0.980892	0.996713	0.934621	0.794995	1.09877	0.412778	0.886524
Sitting systolic blood pressure	1.00278	0.946962	1.06188	0.9244	0.944032	1.05358	0.975748	1.13762	0.182545	0.328581	0.849039	0.743156	0.970008	0.016038	0.181761	0.985434	0.900323	1.07859	0.750199	0.914182	0.877546	0.739396	1.04151	0.135016	0.654309
Temperature	0.983047	0.910592	1.06127	0.661594	0.835388	1.16519	1.05063	1.29226	0.00379	0.013263	0.899308	0.748706	1.0802	0.256399	0.598264	0.918412	0.819152	1.0297	0.144722	0.414433	1.19301	0.959271	1.4837	0.112691	0.594577
Weight	0.848675	0.744889	0.96692	0.013685	0.06632	0.717689	0.603132	0.854005	0.000185	0.000971	0.800504	0.583358	1.09848	0.168141	0.481495	0.963689	0.791168	1.17383	0.713242	0.914182	1.17826	0.80689	1.72054	0.395781	0.886524
SLD	0.914288	0.868436	0.962561	0.000641	0.013467	1.07629	1.00216	1.1559	0.043462	0.104754	0.92555	0.816292	1.04943	0.227377	0.57299	1.03752	0.959932	1.12139	0.35297	0.717326	1.03447	0.894288	1.19662	0.648314	0.928268
No. metastatic sites	0.958708	0.874499	1.05103	0.368663	0.68365	1.08598	0.966184	1.22064	0.166627	0.308749	0.898254	0.714284	1.12961	0.358784	0.684951	1.02382	0.886967	1.1818	0.747759	0.914182	1.09029	0.845603	1.40577	0.505006	0.886524
TMB	0.918943	0.837233	1.00863	0.075217	0.214592	0.981008	0.86086	1.11793	0.773614	0.907367	1.16686	0.842393	1.61631	0.353266	0.684951	1.03121	0.878994	1.20979	0.706062	0.914182	0.996324	0.765085	1.29745	0.978195	0.998418
ECOG (1+ vs 0)	0.954192	0.848241	1.07338	0.434902	0.703032	1.43312	1.22129	1.6817	1.04e-05	9.32e-05	1.00575	0.773206	1.30825	0.965882	0.989671	1.20488	0.995807	1.45785	0.055269	0.335392	1.03665	0.739101	1.45399	0.834812	0.998418
Bone metastasis (Y vs N)	0.982095	0.835932	1.15382	0.826068	0.938737	0.962078	0.768149	1.20497	0.736426	0.892208	1.21843	0.816824	1.81751	0.332892	0.684101	0.781637	0.594817	1.02713	0.077085	0.362482	0.723275	0.426336	1.22703	0.229635	0.729621
PD-L1 IC (pos vs neg)	1.02998	0.913753	1.16099	0.628722	0.829188	1.07333	0.906548	1.27079	0.411489	0.589178	1.24674	0.922455	1.68501	0.151342	0.481495	1.05844	0.881568	1.27079	0.542678	0.863409	1.10886	0.781511	1.57333	0.562663	0.886524
Liver metastasis (Y vs N)	0.814155	0.701374	0.945071	0.006881	0.054187	1.41355	1.1911	1.67755	7.44e-05	0.000521	1.16511	0.824487	1.64647	0.386419	0.695555	0.846301	0.669119	1.0704	0.163819	0.448721	0.858905	0.5652	1.30523	0.476248	0.886524
Lung metastasis (Y vs N)	0.986926	0.871587	1.11753	0.835582	0.938737	0.8133	0.685922	0.964333	0.017413	0.048406	0.978117	0.71555	1.33703	0.889658	0.983307	1.15776	0.955934	1.4022	0.133911	0.414433	0.869834	0.61726	1.22576	0.425551	0.886524
Lymph metastasis (Y vs N)	0.954989	0.857676	1.06334	0.400971	0.701699	1.12758	0.974423	1.30482	0.106938	0.217325	0.937732	0.725658	1.21179	0.623089	0.850998	0.929049	0.785744	1.09849	0.389245	0.743105	0.999521	0.735469	1.35838	0.997558	0.998418
Smoking status (previous vs never)	1.03173	0.879973	1.20966	0.700382	0.835608	0.713564	0.586326	0.868414	0.000757	0.003181	1.39124	0.913528	2.11876	0.123914	0.481495	1.04424	0.79605	1.3698	0.754563	0.914182	1.16033	0.716768	1.87837	0.545154	0.886524
Smoking status (current vs never)	0.704866	0.573855	0.865786	0.000857	0.013502	0.606502	0.474499	0.775228	6.52e-05	0.000514	0.863631	0.514721	1.44905	0.578729	0.847906	1.26184	0.925926	1.71961	0.140848	0.414433	0.890116	0.499834	1.58514	0.692586	0.962611
PD-L1 TC (TC1 vs TC0)	1.01818	0.845461	1.22619	0.849334	0.938737	0.893567	0.684807	1.16597	0.40715	0.589178	0.873872	0.569683	1.34049	0.536835	0.805252	1.17121	0.869682	1.57728	0.298064	0.670645	1.08782	0.662811	1.78536	0.739132	0.970111
PD-L1 TC (TC2+ vs TC0)	1.11623	0.943947	1.31995	0.198606	0.431455	0.987377	0.783678	1.24402	0.914184	0.940193	0.990178	0.694285	1.41217	0.956538	0.989671	1.07628	0.83205	1.39221	0.575606	0.863409	1.06182	0.668474	1.68661	0.799451	0.998418
Asian origin (Y vs N)	1.84405	1.60886	2.11362	3.46e-07	1.09e-05	1.69806	1.42451	2.02413	7.68e-07	1.21e-05	1.58019	1.13782	2.19456	0.006325	0.132827	0.820545	0.645508	1.04304	0.106161	0.362482	1.0068	0.666708	1.52039	0.974279	0.998418
Caucasian origin (Y vs N)	0.628218	0.557444	0.707977	3.46e-07	1.09e-05	0.686369	0.585892	0.804078	3.16e-06	3.98e-05	0.805637	0.597719	1.08588	0.155899	0.481495	1.17646	0.96425	1.43538	0.10932	0.362482	1.08836	0.759754	1.5591	0.644277	0.928268
Tumor stage (2 vs 0-1)	0.747825	0.598798	0.933941	0.010387	0.05949	1.01484	0.732247	1.40648	0.929524	0.940193	0.821154	0.456596	1.47679	0.510526	0.804078	1.11632	0.777268	1.60326	0.551339	0.863409	1.45826	0.785938	2.70572	0.231626	0.729621
Tumor stage (3 vs 0-1)	0.827421	0.680458	1.00612	0.057594	0.172783	0.863094	0.635276	1.17261	0.346394	0.519591	0.977916	0.590578	1.6193	0.93084	0.989671	1.32233	0.957946	1.82532	0.089368	0.362482	0.714962	0.377981	1.35237	0.302193	0.781197
Tumor stage (4 vs 0-1)	0.875153	0.733747	1.04381	0.138044	0.362366	1.34142	1.02129	1.76191	0.03474	0.087545	1.00304	0.63302	1.58936	0.989671	0.989671	1.37543	1.01632	1.86143	0.038941	0.335392	1.11199	0.644529	1.91847	0.702858	0.962611
Tumor stage (TX vs 0-1)	0.977766	0.59606	1.60391	0.929048	0.944032	0.808594	0.365907	1.78686	0.59947	0.78722	1.58585	0.455016	5.52708	0.469149	0.79882	1.36264	0.528881	3.51077	0.521657	0.863409	6.91e-09	0	Inf	0.998418	0.998418

### Sheet: SOC arms
Effect	Rash					Hepatitis					Pneumonitis					Hypothyroidism					Hyperthyroidism
	Hazard Ratio	95%-CI lower	95%-CI upper	p-value (unadjusted)	FDR adjusted p	Hazard Ratio	95%-CI lower	95%-CI upper	p-value (unadjusted)	FDR adjusted p	Hazard Ratio	95%-CI lower	95%-CI upper	p-value (unadjusted)	FDR adjusted p	Hazard Ratio	95%-CI lower	95%-CI upper	p-value (unadjusted)	FDR adjusted p	Hazard Ratio	95%-CI lower	95%-CI upper	p-value (unadjusted)	FDR adjusted p
Albumin	1.0446	0.938355	1.16287	0.425267	0.621639	1.1619	1.00024	1.3497	0.049639	0.196609	0.72746	0.603534	0.876832	0.00084	0.013224	1.02237	0.773263	1.35174	0.876588	0.987419	2.60485	1.41573	4.79272	0.002088	0.071966
ALP	1.07347	0.981289	1.17432	0.121703	0.286146	1.37506	1.23869	1.52644	3.98e-07	8.35e-06	1.08913	0.786981	1.50728	0.606552	0.91935	0.895874	0.708239	1.13322	0.359151	0.987419	0.87015	0.605348	1.25079	0.452484	0.839763
ALT	1.01896	0.932831	1.11305	0.676746	0.76134	1.30488	1.16978	1.45559	1.82e-06	2.3e-05	0.871186	0.633037	1.19893	0.397328	0.745101	1.06088	0.84575	1.33072	0.609295	0.987419	1.02165	0.719719	1.45026	0.904598	0.985085
AST	1.05864	0.972819	1.15202	0.18648	0.356008	1.37889	1.24631	1.52557	3.98e-07	8.35e-06	1.26659	0.925584	1.73323	0.139743	0.517873	1.01072	0.803947	1.27068	0.927228	0.987419	1.01721	0.721146	1.43483	0.92254	0.985085
Basophils	1.08786	0.9816	1.20562	0.108311	0.286146	1.01435	0.880294	1.16882	0.843809	0.946265	1.44945	0.903248	2.32593	0.123986	0.504584	0.967927	0.776225	1.20697	0.772217	0.987419	1.29601	0.879823	1.90908	0.189493	0.839763
Bicarbonate	1.02609	0.923329	1.14029	0.632393	0.737792	1.07104	0.923465	1.24221	0.364222	0.620162	0.760002	0.565769	1.02092	0.068381	0.391635	1.28439	0.989944	1.6664	0.05958	0.750704	0.900388	0.609293	1.33056	0.598459	0.92393
BUN	0.971474	0.90406	1.04391	0.430284	0.621639	0.896227	0.8432	0.952589	0.00043	0.003011	1.03511	0.761834	1.40641	0.825381	0.980329	0.95548	0.800633	1.14027	0.613677	0.987419	0.894893	0.742206	1.07899	0.244647	0.839763
Calcium	1.00256	0.915695	1.09767	0.955867	0.973792	0.986001	0.86697	1.12138	0.829948	0.946265	0.759521	0.629398	0.916546	0.00412	0.037079	1.00682	0.831836	1.21861	0.944375	0.987419	1.20496	0.868602	1.67157	0.264234	0.839763
Magnesium	1.03257	0.933872	1.1417	0.531807	0.688271	1.02624	0.891502	1.18134	0.718348	0.902593	0.835742	0.612114	1.14107	0.258743	0.647896	0.975007	0.735056	1.29329	0.860608	0.987419	0.999537	0.65495	1.52542	0.998287	0.999458
Chloride	1.08058	0.972208	1.20104	0.150647	0.307261	0.939067	0.881864	0.999981	0.049933	0.196609	1.03614	0.706468	1.51964	0.855843	0.980329	0.973321	0.863114	1.0976	0.659177	0.987419	1.24097	0.802426	1.91919	0.331802	0.839763
Creatinine	0.973037	0.879412	1.07663	0.596441	0.722611	0.975475	0.84687	1.12361	0.73067	0.902593	0.75447	0.535185	1.0636	0.10783	0.485233	0.899855	0.671412	1.20602	0.480047	0.987419	1.07338	0.704203	1.6361	0.741945	0.92393
CRP	0.808163	0.728302	0.89678	6.02e-05	0.001895	1.00331	0.867487	1.16041	0.964442	0.967803	1.78272	1.10705	2.87077	0.017391	0.121735	1.11575	0.869197	1.43223	0.389979	0.987419	0.831034	0.519264	1.32999	0.440468	0.839763
Eosinophils	1.14071	1.01948	1.27636	0.021648	0.104907	0.899645	0.789129	1.02564	0.113788	0.365685	1.07469	0.660564	1.74844	0.771755	0.980329	0.953618	0.756128	1.20269	0.688326	0.987419	1.43857	0.936287	2.21029	0.097009	0.763947
CD19 cells fraction	1.12671	0.969241	1.30976	0.12037	0.286146	1.09283	0.842281	1.4179	0.504061	0.776511	0.837406	0.48127	1.45708	0.530063	0.834849	0.7517	0.490366	1.15231	0.190357	0.987419	0.877093	0.394161	1.95172	0.747944	0.92393
CD3 cells fraction	0.968306	0.854717	1.09699	0.612932	0.72858	1.00775	0.800289	1.26899	0.947672	0.967803	0.725249	0.504341	1.04292	0.083055	0.436037	1.06978	0.690591	1.65717	0.762602	0.987419	1.07982	0.440445	2.64736	0.866706	0.985085
CD4 cells fraction	0.942833	0.827851	1.07379	0.375021	0.621639	0.901089	0.721098	1.12601	0.359619	0.620162	0.6288	0.420839	0.939524	0.023547	0.148347	1.0712	0.715742	1.60319	0.73813	0.987419	1.19118	0.510415	2.77989	0.685781	0.92393
CD8 cells fraction	1.00156	0.874191	1.14748	0.982103	0.982103	1.19426	0.942335	1.51355	0.141936	0.406453	1.01125	0.574386	1.78037	0.969085	0.995862	1.01305	0.732123	1.40178	0.937623	0.987419	0.998504	0.527981	1.88834	0.996325	0.999458
Glucose	0.927897	0.848116	1.01518	0.102797	0.286146	1.02126	0.908	1.14864	0.725811	0.902593	0.967518	0.685293	1.36597	0.851145	0.980329	0.865025	0.69125	1.08249	0.205067	0.987419	0.937593	0.646843	1.35903	0.733679	0.92393
Hematocrit	1.05882	0.956545	1.17204	0.270119	0.500514	1.05694	0.923502	1.20967	0.421248	0.680478	0.671715	0.550932	0.818976	8.34e-05	0.002173	0.851632	0.658581	1.10127	0.220772	0.987419	1.11633	0.718891	1.7335	0.624058	0.92393
Hemoglobin	1.03046	0.957238	1.10929	0.424936	0.621639	1.02325	0.902137	1.16062	0.720637	0.902593	0.511344	0.3354	0.779583	0.001826	0.023005	1.00802	0.766584	1.3255	0.9544	0.987419	1.09741	0.808195	1.49012	0.551476	0.92393
LDH	0.906238	0.847302	0.969272	0.00411	0.028767	0.947695	0.85662	1.04845	0.297352	0.594177	1.16858	0.822069	1.66115	0.385318	0.745101	0.944747	0.745942	1.19654	0.637287	0.987419	1.02793	0.701069	1.50718	0.887809	0.985085
Lymphocytes	1.09042	0.966494	1.23023	0.159637	0.314285	1.14809	0.978159	1.34754	0.091074	0.337509	0.810812	0.483931	1.35849	0.425772	0.745101	0.930855	0.715113	1.21168	0.594288	0.987419	1.66941	1.05413	2.64381	0.028911	0.281556
Monocytes	1.00274	0.904924	1.11113	0.958335	0.973792	0.97279	0.842582	1.12312	0.706709	0.902593	1.61596	0.906959	2.87922	0.103403	0.485233	0.996879	0.787206	1.2624	0.979303	0.995098	1.1235	0.716228	1.76236	0.612184	0.92393
Neutrophils	0.81475	0.718784	0.923529	0.001355	0.010668	0.988059	0.839268	1.16323	0.885296	0.946265	1.37758	0.817715	2.32075	0.228693	0.647896	0.898823	0.684992	1.1794	0.441572	0.987419	0.816199	0.519525	1.28229	0.378226	0.839763
NLR	0.81188	0.721494	0.913589	0.000539	0.006174	0.896916	0.768411	1.04691	0.167923	0.459964	1.45338	0.897839	2.35266	0.128148	0.504584	0.977099	0.747844	1.27663	0.865157	0.987419	0.564247	0.358409	0.888299	0.013454	0.211902
Phosphorus	0.962985	0.883245	1.04992	0.392412	0.621639	1.00793	0.895994	1.13385	0.895354	0.946265	0.852475	0.63142	1.15092	0.297329	0.647896	1.09069	0.868385	1.3699	0.455378	0.987419	0.980846	0.681355	1.41198	0.917137	0.985085
Platelet	0.900242	0.820211	0.988083	0.026943	0.121245	0.94989	0.842349	1.07116	0.401685	0.665951	1.20163	0.850097	1.69853	0.298238	0.647896	1.08866	0.86355	1.37244	0.472316	0.987419	1.1592	0.791165	1.69843	0.448446	0.839763
Potassium	0.892722	0.819121	0.972936	0.00974	0.061359	1.04165	0.923788	1.17456	0.505348	0.776511	1.02439	0.723291	1.45083	0.892068	0.995862	0.966873	0.773932	1.20791	0.766738	0.987419	1.09607	0.771363	1.55747	0.608822	0.92393
aPTT	0.908951	0.824818	1.00167	0.054057	0.189201	1.0975	0.952613	1.26443	0.197772	0.495444	0.956772	0.692709	1.3215	0.788559	0.980329	1.01063	0.832025	1.22758	0.915112	0.987419	1.02592	0.686144	1.53395	0.900771	0.985085
Erythrocytes	1.03588	0.935363	1.14719	0.498503	0.676851	1.06815	0.931661	1.22464	0.344567	0.620162	0.486793	0.34964	0.677747	2.01e-05	0.001267	0.886367	0.679676	1.15591	0.373241	0.987419	1.10447	0.72156	1.69059	0.647315	0.92393
Sodium	0.970636	0.88237	1.06773	0.540078	0.688271	1.03572	0.911276	1.17715	0.591013	0.886519	0.803834	0.589854	1.09544	0.166746	0.546559	1.05223	0.824358	1.34309	0.682643	0.987419	1.27474	0.845787	1.92124	0.24615	0.839763
T3 free	0.971129	0.882978	1.06808	0.546247	0.688271	1.08952	0.978468	1.21317	0.118024	0.365685	0.930474	0.623725	1.38808	0.724008	0.980329	0.884783	0.684912	1.14298	0.34875	0.987419	1.24507	0.925776	1.67448	0.147104	0.772297
Thyroxine free	0.860465	0.793751	0.932786	0.000262	0.005512	1.00819	0.903418	1.12512	0.884095	0.946265	1.1498	0.872792	1.51473	0.320933	0.67396	0.756136	0.613301	0.932237	0.008875	0.186371	1.35614	1.08797	1.69041	0.006728	0.141283
Bilirubin	1.04676	0.961464	1.13962	0.291977	0.525558	1.26526	1.12446	1.42369	9.28e-05	0.000731	0.969375	0.695946	1.35023	0.854042	0.980329	0.931791	0.756263	1.14806	0.507073	0.987419	1.08113	0.765045	1.52781	0.658412	0.92393
Protein total	0.958062	0.860529	1.06665	0.43416	0.621639	1.00789	0.89022	1.14112	0.901205	0.946265	0.704188	0.424959	1.16689	0.173511	0.546559	0.911259	0.668073	1.24297	0.557392	0.987419	0.793889	0.46077	1.36784	0.405681	0.839763
TSH	1.09031	0.996498	1.19295	0.059628	0.197714	1.15917	1.02382	1.31241	0.01972	0.103528	1.16343	0.807192	1.67688	0.417038	0.745101	2.00904	1.5958	2.52928	2.02e-07	1.27e-05	0.660493	0.505979	0.862192	0.002285	0.071966
Urine pH	0.992569	0.906237	1.08713	0.872368	0.931512	0.941834	0.835765	1.06136	0.3256	0.603317	0.825127	0.578543	1.17681	0.288615	0.647896	0.989534	0.785699	1.24625	0.928765	0.987419	0.857787	0.587997	1.25137	0.425939	0.839763
Urine specific gravity	0.902469	0.67573	1.20529	0.486963	0.676851	0.96944	0.716319	1.31201	0.840676	0.946265	1.05354	0.619348	1.79213	0.847401	0.980329	1.04876	0.703957	1.56245	0.814929	0.987419	1.04836	0.51499	2.13414	0.896393	0.985085
Leukocyte total	0.887279	0.808696	0.973498	0.011483	0.065769	0.971656	0.861733	1.0956	0.63878	0.902593	1.15276	0.824466	1.61179	0.405813	0.745101	0.900237	0.715521	1.13264	0.369734	0.987419	1.06884	0.740805	1.54213	0.721896	0.92393
Height	0.902903	0.816929	0.997926	0.045433	0.178894	0.861305	0.749799	0.989395	0.034799	0.156596	0.998855	0.647914	1.53988	0.995862	0.995862	1.1035	0.833908	1.46026	0.490752	0.987419	1.19371	0.763826	1.86554	0.436989	0.839763
Sitting diastolic blood pressure	0.941657	0.867448	1.02222	0.151192	0.307261	1.10396	0.973934	1.25134	0.121895	0.365685	0.896776	0.659524	1.21937	0.487111	0.786871	0.988072	0.78355	1.24598	0.919222	0.987419	1.35689	0.918763	2.00396	0.125009	0.772297
Sitting systolic blood pressure	0.959526	0.876386	1.05055	0.371613	0.621639	1.02546	0.90283	1.16475	0.698799	0.902593	0.781956	0.548939	1.11389	0.173042	0.546559	1.10435	0.869953	1.4019	0.414825	0.987419	1.52475	1.03863	2.23839	0.031284	0.281556
Temperature	0.960215	0.852191	1.08193	0.504953	0.676851	1.03458	0.968701	1.10493	0.311236	0.594177	1.06208	0.917522	1.2294	0.419777	0.745101	0.991924	0.743323	1.32367	0.956073	0.987419	0.818922	0.497208	1.3488	0.432646	0.839763
Weight	0.816063	0.668715	0.995878	0.045433	0.178894	0.742949	0.56381	0.979005	0.034799	0.156596	0.997723	0.421608	2.36109	0.995862	0.995862	1.21653	0.696659	2.12434	0.490752	0.987419	1.42244	0.584995	3.45872	0.436989	0.839763
SLD	0.8569	0.787065	0.932932	0.00037	0.005828	1.06485	0.950039	1.19353	0.280383	0.588804	1.20696	0.858684	1.69651	0.278855	0.647896	1.36034	1.09616	1.68818	0.005215	0.164283	0.856098	0.613376	1.19487	0.361051	0.839763
No. metastatic sites	0.817896	0.695935	0.96123	0.014691	0.077129	1.1307	0.930456	1.37404	0.216767	0.505789	1.22692	0.718714	2.09448	0.453562	0.751958	1.50629	1.05211	2.15653	0.025259	0.397835	0.883892	0.472562	1.65326	0.699262	0.92393
TMB	0.922911	0.76336	1.11581	0.407441	0.621639	0.863317	0.649645	1.14727	0.311047	0.594177	0.905054	0.456754	1.79336	0.774938	0.980329	1.26116	0.701393	2.26767	0.43827	0.987419	1.56529	0.485423	5.0474	0.453205	0.839763
ECOG (1+ vs 0)	0.707638	0.580989	0.861896	0.000588	0.006174	1.17819	0.89734	1.54695	0.237881	0.535231	2.79818	1.21069	6.46725	0.016074	0.121735	1.07125	0.598055	1.91885	0.816985	0.987419	1.17218	0.500646	2.74449	0.714355	0.92393
Bone metastasis (Y vs N)	0.930337	0.723639	1.19608	0.573246	0.708128	1.0693	0.754172	1.51611	0.706799	0.902593	1.61566	0.705429	3.70037	0.256521	0.647896	1.33048	0.68973	2.56648	0.394307	0.987419	0.881638	0.256956	3.02498	0.841273	0.985085
PD-L1 IC (pos vs neg)	0.834604	0.684151	1.01814	0.074641	0.235118	0.709314	0.533111	0.943755	0.01841	0.103528	1.01629	0.452572	2.28219	0.968764	0.995862	1.01947	0.623131	1.6679	0.938801	0.987419	1.23556	0.522789	2.92011	0.629801	0.92393
Liver metastasis (Y vs N)	0.825897	0.647826	1.05292	0.122634	0.286146	1.42085	1.07211	1.88303	0.014504	0.091373	0.896534	0.347456	2.31331	0.821333	0.980329	1.27266	0.70938	2.28321	0.418784	0.987419	0.6021	0.182302	1.9886	0.405262	0.839763
Lung metastasis (Y vs N)	0.991164	0.801678	1.22544	0.934658	0.973792	0.994145	0.747503	1.32217	0.967803	0.967803	1.85352	0.717046	4.79124	0.202833	0.608498	1.35684	0.823457	2.23571	0.231061	0.987419	0.736395	0.344776	1.57284	0.42936	0.839763
Lymph metastasis (Y vs N)	0.860442	0.721784	1.02574	0.093635	0.280904	0.820282	0.647759	1.03875	0.1001	0.35035	1.03267	0.538364	1.98082	0.922948	0.995862	1.21545	0.794407	1.85964	0.368536	0.987419	1.28678	0.652467	2.53775	0.466816	0.840268
Smoking status (previous vs never)	0.945699	0.71657	1.24809	0.693282	0.766259	0.510913	0.367091	0.711081	6.85e-05	0.000616	1.25391	0.461	3.41061	0.657623	0.963494	0.756482	0.360247	1.58853	0.460952	0.987419	1.89867	0.532326	6.77206	0.323059	0.839763
Smoking status (current vs never)	0.705092	0.496167	1.00199	0.051312	0.189201	0.39606	0.259691	0.604039	1.7e-05	0.000179	0.876191	0.260677	2.94506	0.830792	0.980329	0.854061	0.357482	2.04044	0.722578	0.987419	0.937605	0.183429	4.79259	0.938307	0.985223
PD-L1 TC (TC1 vs TC0)	1.33389	0.929166	1.91489	0.118357	0.286146	0.761235	0.499475	1.16017	0.204469	0.495444	0.777388	0.293073	2.06205	0.6129	0.91935	0.898559	0.370156	2.18126	0.813133	0.987419	0.418761	0.131139	1.33721	0.141718	0.772297
PD-L1 TC (TC2+ vs TC0)	1.27177	0.931628	1.73611	0.130033	0.292574	0.946818	0.643027	1.39413	0.781917	0.946265	0.839269	0.297798	2.36527	0.740296	0.980329	0.685361	0.316321	1.48494	0.338207	0.987419	1.18752	0.441822	3.19178	0.733332	0.92393
Asian origin (Y vs N)	1.7356	1.38575	2.17378	1.58e-06	9.97e-05	2.04184	1.56106	2.67069	1.88e-07	8.35e-06	3.96885	1.97891	7.95981	0.000103	0.002173	0.667871	0.319291	1.39701	0.283701	0.987419	0.322414	0.073689	1.41066	0.132816	0.772297
Caucasian origin (Y vs N)	0.719161	0.592406	0.873037	0.000861	0.007747	0.552355	0.433319	0.704093	1.64e-06	2.3e-05	0.36392	0.185997	0.712041	0.003161	0.033185	1.03216	0.600303	1.77468	0.908875	0.987419	5.30419	1.24051	22.6797	0.024405	0.281556
Tumor stage (2 vs 0-1)	1.08371	0.742669	1.58135	0.676728	0.76134	1.13262	0.655359	1.95746	0.655496	0.902593	1.08054	0.179639	6.49952	0.932569	0.995862	0.904343	0.376154	2.17421	0.82225	0.987419	2.64386	0.2917	23.9629	0.387323	0.839763
Tumor stage (3 vs 0-1)	1.16449	0.824526	1.64461	0.38729	0.621639	1.06579	0.625807	1.8151	0.814561	0.946265	1.03873	0.190007	5.67853	0.965028	0.995862	1.07857	0.476203	2.44288	0.856113	0.987419	2.66782	0.310259	22.9396	0.371397	0.839763
Tumor stage (4 vs 0-1)	0.948004	0.684824	1.31233	0.747591	0.812038	1.37744	0.851039	2.22945	0.192427	0.495444	1.76892	0.416034	7.52122	0.439892	0.749005	1.06896	0.510278	2.23933	0.859699	0.987419	3.13915	0.412685	23.8784	0.269152	0.839763
Tumor stage (TX vs 0-1)	1.82097	0.82466	4.02096	0.138081	0.29997	1.92304	0.624726	5.91953	0.254332	0.552515	3.62789	0.325284	40.4618	0.294975	0.647896	8.28e-09	0	Inf	0.999561	0.999561	2.99e-08	0	Inf	0.999458	0.999458

### Sheet: AE grade 2-5
Effect	Rash					Hepatitis					Pneumonitis					Hypothyroidism					Hyperthyroidism
	Hazard Ratio	95%-CI lower	95%-CI upper	p-value (unadjusted)	FDR adjusted p	Hazard Ratio	95%-CI lower	95%-CI upper	p-value (unadjusted)	FDR adjusted p	Hazard Ratio	95%-CI lower	95%-CI upper	p-value (unadjusted)	FDR adjusted p	Hazard Ratio	95%-CI lower	95%-CI upper	p-value (unadjusted)	FDR adjusted p	Hazard Ratio	95%-CI lower	95%-CI upper	p-value (unadjusted)	FDR adjusted p
Albumin	1.02841	0.938042	1.12749	0.550493	0.928361	1.07516	0.971683	1.18965	0.160442	0.388764	0.892299	0.806729	0.986945	0.026729	0.105245	0.996248	0.890087	1.11507	0.947862	0.958339	1.1032	0.828149	1.46961	0.502054	0.998455
ALP	1.17835	1.0869	1.27751	6.85e-05	0.001438	1.37315	1.26936	1.48541	6.5e-07	1.02e-05	1.21059	1.0561	1.38768	0.006078	0.061525	0.994202	0.893992	1.10565	0.91458	0.958339	0.960774	0.750764	1.22953	0.7505	0.998455
ALT	1.03191	0.947809	1.12348	0.468945	0.883388	1.55495	1.43136	1.6892	6.5e-07	1.02e-05	0.960187	0.831249	1.10912	0.580804	0.778525	1.10336	0.996019	1.22226	0.059623	0.558742	1.20023	0.946733	1.52162	0.131612	0.801601
AST	1.10221	1.01196	1.20051	0.025572	0.201379	1.52915	1.41306	1.65478	6.5e-07	1.02e-05	1.13851	0.982052	1.3199	0.085459	0.215356	1.04344	0.938823	1.15972	0.43019	0.816403	0.997157	0.78133	1.2726	0.981746	0.998455
Basophils	1.10642	1.00355	1.21983	0.042238	0.295664	0.947941	0.854289	1.05186	0.313778	0.572053	0.992476	0.832335	1.18343	0.932961	0.991475	1.063	0.955144	1.18305	0.263024	0.811257	0.847178	0.653535	1.0982	0.210379	0.828367
Bicarbonate	0.978365	0.890915	1.0744	0.647076	0.928361	1.05511	0.954651	1.16615	0.293316	0.572053	0.91486	0.797804	1.04909	0.202707	0.440363	1.04514	0.931966	1.17207	0.450207	0.816403	0.911187	0.726404	1.14298	0.421219	0.987508
BUN	1.01226	0.925264	1.10743	0.790457	0.928361	0.947925	0.887556	1.0124	0.111186	0.291863	0.994921	0.86256	1.14759	0.944262	0.991475	0.942077	0.84939	1.04488	0.258824	0.811257	0.981691	0.778903	1.23727	0.875623	0.998455
Calcium	0.952235	0.870809	1.04127	0.283202	0.743124	1.04959	0.946526	1.16388	0.35871	0.595989	0.855801	0.749239	0.97752	0.021729	0.09126	1.06318	0.945479	1.19554	0.306103	0.816403	0.896574	0.710254	1.13177	0.358342	0.940649
Magnesium	1.0672	0.973755	1.16962	0.164191	0.608472	1.12242	1.02065	1.23434	0.017247	0.09878	0.913503	0.788733	1.05801	0.227285	0.460553	1.03178	0.92046	1.15657	0.591176	0.816403	1.10919	0.862997	1.42561	0.418357	0.987508
Chloride	1.04311	0.949506	1.14593	0.378959	0.847819	1.06388	0.954659	1.1856	0.262542	0.533552	1.02328	0.876501	1.19465	0.770782	0.864732	1.01335	0.907438	1.13162	0.813857	0.922768	1.01834	0.790708	1.31151	0.888012	0.998455
Creatinine	0.943256	0.847454	1.04989	0.285044	0.743124	0.990059	0.882906	1.11022	0.864261	0.955236	0.79943	0.66792	0.956834	0.01464	0.080519	1.02452	0.896378	1.17099	0.722293	0.858575	0.849366	0.639651	1.12784	0.259129	0.859139
CRP	0.924658	0.839298	1.0187	0.112956	0.444766	1.11326	1.00132	1.23773	0.047222	0.174998	1.20989	1.00438	1.45745	0.04486	0.137667	0.983602	0.874121	1.1068	0.783614	0.914217	0.965745	0.730683	1.27643	0.806512	0.998455
Eosinophils	1.09269	0.98184	1.21606	0.104342	0.438236	0.947585	0.855139	1.05002	0.303968	0.572053	1.0341	0.859354	1.24439	0.722532	0.842954	1.05045	0.930294	1.18612	0.427119	0.816403	1.03849	0.792744	1.36041	0.783999	0.998455
CD19 cells fraction	1.05514	0.921174	1.20858	0.438494	0.883388	0.908253	0.774476	1.06514	0.236521	0.513823	0.779575	0.611371	0.994056	0.044639	0.137667	1.01728	0.869145	1.19065	0.831075	0.922768	1.03593	0.665048	1.61365	0.875944	0.998455
CD3 cells fraction	1.0702	0.934626	1.22544	0.326245	0.790517	1.07934	0.906189	1.28558	0.392102	0.602498	0.956339	0.753584	1.21365	0.713458	0.842954	0.958196	0.819133	1.12087	0.593508	0.816403	1.03797	0.655248	1.64423	0.873841	0.998455
CD4 cells fraction	1.13987	0.990382	1.31193	0.067968	0.349682	1.00094	0.8456	1.18482	0.991282	0.991282	0.758347	0.603956	0.952206	0.017236	0.080519	0.925908	0.789315	1.08614	0.344505	0.816403	1.22532	0.745195	2.0148	0.423218	0.987508
CD8 cells fraction	0.95464	0.843173	1.08084	0.463691	0.883388	1.14699	0.975548	1.34856	0.096863	0.27738	1.17395	0.907204	1.51913	0.222675	0.460553	1.06037	0.919143	1.2233	0.421498	0.816403	0.895692	0.591424	1.3565	0.602937	0.998455
Glucose	1.01133	0.928623	1.10141	0.795738	0.928361	1.0577	0.965524	1.15867	0.227893	0.51276	1.15856	1.0155	1.32178	0.028623	0.106075	0.961029	0.863436	1.06965	0.466893	0.816403	0.914593	0.704928	1.18662	0.501583	0.998455
Hematocrit	1.00554	0.920183	1.09882	0.902822	0.989988	1.01201	0.92055	1.11255	0.804898	0.92915	0.858383	0.763271	0.965347	0.010817	0.080519	1.08283	0.965866	1.21397	0.172411	0.811257	1.14806	0.878947	1.49955	0.310991	0.890566
Hemoglobin	0.995217	0.914612	1.08293	0.911417	0.989988	0.973277	0.884532	1.07093	0.578718	0.810205	0.870003	0.758833	0.997461	0.045889	0.137667	1.07234	0.983667	1.16901	0.11274	0.710264	1.04723	0.840943	1.30413	0.680098	0.998455
LDH	0.986604	0.901691	1.07951	0.768971	0.928361	1.11529	1.01217	1.22891	0.027505	0.115519	1.15893	0.995769	1.34883	0.056754	0.162524	0.902167	0.806783	1.00883	0.070951	0.558742	0.877703	0.696685	1.10575	0.268327	0.859139
Lymphocytes	1.01876	0.917325	1.1314	0.72839	0.928361	1.04364	0.93554	1.16422	0.443928	0.659501	0.860281	0.764201	0.968439	0.012749	0.080519	1.01219	0.898147	1.14072	0.842501	0.922768	1.36103	1.01335	1.82802	0.040555	0.625839
Monocytes	1.14446	1.01867	1.28578	0.023129	0.201379	1.01347	0.908144	1.131	0.811163	0.92915	1.06597	0.874257	1.29972	0.527694	0.738771	0.955884	0.855433	1.06813	0.425755	0.816403	0.97999	0.753386	1.27475	0.880247	0.998455
Neutrophils	1.06124	0.949535	1.18609	0.294891	0.743124	1.00483	0.901818	1.1196	0.930455	0.985989	1.0829	0.889686	1.31807	0.427047	0.689845	0.959527	0.852801	1.07961	0.492251	0.816403	0.958008	0.738936	1.24203	0.746063	0.998455
NLR	1.02883	0.925534	1.14364	0.598595	0.928361	0.970916	0.869768	1.08383	0.599011	0.820385	1.30183	1.09171	1.55239	0.003314	0.052192	0.966926	0.853842	1.09499	0.596103	0.816403	0.753351	0.565718	1.00322	0.052625	0.625839
Phosphorus	0.971019	0.890625	1.05867	0.504793	0.883388	1.08221	0.990758	1.1821	0.079457	0.25029	1.00042	0.863451	1.15911	0.995552	0.99795	1.05304	0.945925	1.17229	0.345018	0.816403	0.843889	0.668744	1.06491	0.152686	0.801601
Platelet	1.00351	0.921955	1.09228	0.935399	0.998816	0.96586	0.882594	1.05698	0.450135	0.659501	0.854155	0.737177	0.989695	0.035922	0.125728	1.03468	0.93216	1.14848	0.521911	0.816403	1.34682	1.06208	1.70791	0.014013	0.625839
Potassium	1.01829	0.934487	1.10962	0.67908	0.928361	1.01162	0.92239	1.10948	0.806287	0.92915	0.833152	0.720651	0.963214	0.013649	0.080519	0.980429	0.883187	1.08838	0.710731	0.858575	1.25722	0.982208	1.60924	0.069151	0.625839
aPTT	0.9303	0.863819	1.0019	0.056155	0.331494	1.11286	1.00394	1.23361	0.041879	0.164897	1.07198	0.917792	1.25208	0.380329	0.647587	0.960431	0.866998	1.06393	0.439431	0.816403	0.995228	0.784523	1.26252	0.968564	0.998455
Erythrocytes	1.0142	0.925422	1.11149	0.762909	0.928361	0.998153	0.905472	1.10032	0.970338	0.985989	0.808145	0.692552	0.943033	0.006836	0.061525	1.10474	0.994475	1.22724	0.063354	0.558742	1.20664	0.989038	1.47212	0.064123	0.625839
Sodium	1.03267	0.942014	1.13204	0.49289	0.883388	1.20174	1.08452	1.33162	0.000449	0.004713	0.942671	0.80834	1.09932	0.451641	0.693985	0.992293	0.887893	1.10897	0.891498	0.951938	1.14183	0.870023	1.49856	0.33898	0.928511
T3 free	0.966072	0.877429	1.06367	0.482099	0.883388	0.954919	0.866823	1.05197	0.35027	0.595989	0.885257	0.748863	1.04649	0.153394	0.345136	0.970191	0.859272	1.09543	0.625162	0.820525	1.15614	0.921659	1.45028	0.209639	0.828367
Thyroxine free	0.964611	0.889185	1.04644	0.385758	0.847819	0.986359	0.907241	1.07238	0.747491	0.92915	1.0665	0.925062	1.22957	0.375116	0.647587	0.89577	0.820569	0.977864	0.013882	0.437283	1.12096	0.908699	1.38281	0.28638	0.859139
Bilirubin	1.01589	0.93458	1.10427	0.711095	0.928361	1.13832	1.03863	1.24757	0.005595	0.050358	0.890503	0.773202	1.0256	0.107573	0.260658	0.974614	0.87986	1.07957	0.62219	0.820525	0.955181	0.750474	1.21573	0.709436	0.998455
Protein total	1.01337	0.933667	1.09987	0.750681	0.928361	1.00841	0.924043	1.10048	0.850955	0.955236	0.976664	0.864539	1.10333	0.704306	0.842954	1.08987	1.00258	1.18477	0.043337	0.558742	1.04767	0.827762	1.32599	0.698467	0.998455
TSH	1.06189	0.973185	1.15868	0.177261	0.620412	1.04099	0.95033	1.1403	0.387528	0.602498	0.882199	0.77347	1.00621	0.061804	0.169288	1.76109	1.57367	1.97082	4.69e-07	2.96e-05	0.828001	0.673402	1.01809	0.073467	0.625839
Urine pH	0.963267	0.884438	1.04912	0.390266	0.847819	0.981948	0.897453	1.0744	0.691496	0.889066	0.915437	0.789683	1.06122	0.241242	0.460553	0.944562	0.853741	1.04504	0.268831	0.811257	0.796014	0.651251	0.972954	0.025901	0.625839
Urine specific gravity	0.981828	0.903093	1.06743	0.6672	0.928361	0.979813	0.890141	1.07852	0.677096	0.888689	0.974172	0.846131	1.12159	0.715887	0.842954	1.03797	0.982733	1.09631	0.181649	0.811257	0.975929	0.770044	1.23686	0.840272	0.998455
Leukocyte total	0.992121	0.910535	1.08102	0.85663	0.963708	1.07085	0.978722	1.17165	0.135864	0.342378	0.947657	0.816165	1.10033	0.480551	0.704064	0.954199	0.856143	1.06348	0.396757	0.816403	0.994769	0.779092	1.27015	0.966447	0.998455
Height	0.831182	0.75212	0.918554	0.000288	0.003629	0.950007	0.849451	1.06247	0.368946	0.595989	0.811203	0.682199	0.964601	0.017893	0.080519	0.965246	0.853559	1.09155	0.572893	0.816403	1.03508	0.771768	1.38824	0.817916	0.998455
Sitting diastolic blood pressure	1.01682	0.932029	1.10932	0.707354	0.928361	1.09899	0.997444	1.21088	0.056362	0.186884	0.805518	0.716672	0.905378	0.000287	0.009031	1.00409	0.899193	1.12123	0.942174	0.958339	0.991337	0.75479	1.30202	0.950122	0.998455
Sitting systolic blood pressure	1.00055	0.916588	1.09221	0.990121	0.999327	1.13261	1.02949	1.24605	0.010567	0.07397	0.788814	0.679144	0.916193	0.001897	0.03983	1.01086	0.904081	1.13026	0.849532	0.922768	0.983664	0.744271	1.30006	0.907842	0.998455
Temperature	0.897874	0.798399	1.00974	0.072157	0.349682	1.04682	0.980792	1.1173	0.168653	0.393523	0.860805	0.702891	1.0542	0.147184	0.34343	0.916536	0.793968	1.05803	0.234092	0.811257	0.958826	0.679528	1.35292	0.810841	0.998455
Weight	0.692134	0.567289	0.844454	0.000288	0.003629	0.902974	0.722738	1.12816	0.368946	0.595989	0.65942	0.467168	0.930788	0.017893	0.080519	0.932027	0.729711	1.19044	0.572893	0.816403	1.07103	0.597161	1.92093	0.817916	0.998455
SLD	0.984629	0.90768	1.0681	0.709073	0.928361	1.10562	1.01278	1.20697	0.024855	0.111848	0.954904	0.829813	1.09885	0.519489	0.738771	0.978847	0.888706	1.07813	0.664463	0.85431	1.24251	0.974793	1.58376	0.079472	0.625839
No. metastatic sites	1.00236	0.869923	1.15496	0.974004	0.999327	1.12685	0.976065	1.30093	0.103223	0.28274	1.00513	0.786738	1.28415	0.967326	0.99795	0.929592	0.770558	1.12145	0.445672	0.816403	1.24446	0.847522	1.82729	0.264486	0.859139
TMB	0.896598	0.757842	1.06076	0.203247	0.640229	0.989667	0.830247	1.1797	0.907733	0.985985	1.14081	0.813939	1.59895	0.444389	0.693985	0.94811	0.7922	1.1347	0.561031	0.816403	1.00903	0.684825	1.48671	0.963746	0.998455
ECOG (1+ vs 0)	1.1077	0.922656	1.32987	0.272724	0.743124	1.25766	1.03133	1.53367	0.023532	0.111848	1.08239	0.806274	1.45307	0.598263	0.78522	1.34054	1.04338	1.72233	0.0219	0.459909	0.890074	0.516956	1.53249	0.674441	0.998455
Bone metastasis (Y vs N)	1.10921	0.85563	1.43794	0.433843	0.883388	1.1417	0.880308	1.48072	0.317807	0.572053	1.30469	0.840091	2.02621	0.23635	0.460553	1.06484	0.783577	1.44706	0.68808	0.858575	0.806882	0.365939	1.77914	0.594808	0.998455
PD-L1 IC (pos vs neg)	0.80141	0.671461	0.95651	0.014184	0.148936	0.991979	0.805006	1.22238	0.93976	0.985989	1.18828	0.854538	1.65237	0.305129	0.565386	1.19087	0.946603	1.49817	0.135845	0.713186	0.994394	0.594697	1.66273	0.982901	0.998455
Liver metastasis (Y vs N)	0.789985	0.619182	1.00791	0.05788	0.331494	1.79526	1.46809	2.19534	1.19e-08	7.52e-07	1.17129	0.799191	1.71665	0.417559	0.689845	0.91349	0.685959	1.21649	0.535855	0.816403	1.05136	0.564833	1.95697	0.874461	0.998455
Lung metastasis (Y vs N)	0.999914	0.818308	1.22182	0.999327	0.999327	0.787314	0.64104	0.966965	0.02259	0.111848	1.05196	0.734331	1.50699	0.782377	0.864732	1.07028	0.850486	1.34688	0.562496	0.816403	0.713085	0.428979	1.18535	0.192177	0.828367
Lymph metastasis (Y vs N)	1.10761	0.936277	1.31031	0.233247	0.69974	1.02267	0.854641	1.22373	0.806629	0.92915	1.00038	0.750136	1.3341	0.99795	0.99795	0.893162	0.72402	1.10182	0.291524	0.816403	0.989756	0.615644	1.59121	0.966094	0.998455
Smoking status (previous vs never)	1.04608	0.81495	1.34277	0.723599	0.928361	0.730735	0.569825	0.937084	0.013435	0.084638	1.51904	0.94589	2.4395	0.083666	0.215356	1.00927	0.713862	1.42693	0.958339	0.958339	1.82073	0.752841	4.40341	0.183551	0.828367
Smoking status (current vs never)	0.754291	0.549138	1.03609	0.081673	0.367529	0.744759	0.551927	1.00496	0.053907	0.186884	0.889799	0.497835	1.59037	0.693533	0.842954	1.15277	0.769096	1.72785	0.491129	0.816403	1.12386	0.382287	3.30398	0.83192	0.998455
PD-L1 TC (TC1 vs TC0)	0.971269	0.725062	1.30108	0.845047	0.963708	0.927804	0.673067	1.27895	0.647258	0.867601	0.869937	0.552468	1.36984	0.547516	0.749859	1.34923	0.955829	1.90454	0.08855	0.61985	0.963962	0.501191	1.85403	0.912422	0.998455
PD-L1 TC (TC2+ vs TC0)	0.938534	0.730781	1.20535	0.619246	0.928361	0.962607	0.721531	1.28423	0.795548	0.92915	0.981962	0.658311	1.46473	0.928908	0.991475	1.09208	0.788979	1.51162	0.595394	0.816403	1.23193	0.63436	2.3924	0.537936	0.998455
Asian origin (Y vs N)	1.99805	1.62626	2.45484	5.85e-07	3.69e-05	1.57645	1.26712	1.9613	4.42e-05	0.000557	2.0623	1.46289	2.90731	3.61e-05	0.002274	0.822095	0.602007	1.12264	0.217852	0.811257	0.660787	0.309508	1.41075	0.284311	0.859139
Caucasian origin (Y vs N)	0.653867	0.543623	0.786468	6.49e-06	0.000205	0.766892	0.629947	0.933607	0.008182	0.064432	0.639642	0.466552	0.876948	0.00551	0.061525	1.27407	0.984547	1.64873	0.06554	0.558742	1.69599	0.880974	3.26499	0.113934	0.797541
Tumor stage (2 vs 0-1)	1.08226	0.745134	1.57192	0.678057	0.928361	0.989111	0.671443	1.45707	0.955822	0.985989	0.909506	0.484091	1.70877	0.768145	0.864732	1.08883	0.710074	1.66963	0.69639	0.858575	1.08793	0.435605	2.7171	0.856794	0.998455
Tumor stage (3 vs 0-1)	1.05223	0.746932	1.48233	0.770899	0.928361	0.807078	0.555284	1.17305	0.261262	0.533552	0.811737	0.457854	1.43914	0.475278	0.704064	1.27783	0.869665	1.87755	0.211778	0.811257	0.478084	0.178796	1.27835	0.1414	0.801601
Tumor stage (4 vs 0-1)	1.23082	0.901174	1.68105	0.191642	0.635443	1.33659	0.961935	1.85716	0.08386	0.251579	0.901582	0.543534	1.49549	0.68823	0.842954	1.22668	0.852966	1.76414	0.270419	0.811257	0.873582	0.401746	1.89957	0.733091	0.998455
Tumor stage (TX vs 0-1)	1.01002	0.423823	2.40702	0.98204	0.999327	1.246	0.576546	2.6928	0.575907	0.810205	1.83715	0.516064	6.5401	0.347814	0.626066	2.13815	0.797468	5.73274	0.130989	0.713186	1.38e-08	0	Inf	0.998455	0.998455

### Sheet: AE grade 3-5
Effect	Rash					Hepatitis					Pneumonitis					Hypothyroidism					Hyperthyroidism
	Hazard Ratio	95%-CI lower	95%-CI upper	p-value (unadjusted)	FDR adjusted p	Hazard Ratio	95%-CI lower	95%-CI upper	p-value (unadjusted)	FDR adjusted p	Hazard Ratio	95%-CI lower	95%-CI upper	p-value (unadjusted)	FDR adjusted p	Hazard Ratio	95%-CI lower	95%-CI upper	p-value (unadjusted)	FDR adjusted p	Hazard Ratio	95%-CI lower	95%-CI upper	p-value (unadjusted)	FDR adjusted p
Albumin	0.912957	0.774263	1.0765	0.278721	0.56714	1.10745	0.961814	1.27513	0.15598	0.376227	0.876194	0.766701	1.00132	0.052312	0.157204	1.14135	0.54649	2.38374	0.724934	0.999998	1.45126	0.591444	3.56103	0.416099	0.86337
ALP	1.28564	1.08245	1.52698	0.004202	0.066175	1.3624	1.22445	1.51589	1.37e-08	8.61e-07	1.27884	1.04616	1.56327	0.016377	0.077761	1.17083	0.649511	2.11057	0.599873	0.999998	0.738639	0.384361	1.41946	0.363365	0.86337
ALT	0.968306	0.801406	1.16996	0.738627	0.905925	1.46858	1.31102	1.64507	9.7e-07	1.53e-05	0.981459	0.78588	1.22571	0.868905	0.907972	1.35465	0.752378	2.43903	0.311687	0.999998	2.2021	1.03272	4.69561	0.041024	0.444494
AST	1.15003	0.952226	1.38893	0.146606	0.495803	1.52206	1.36753	1.69405	9.7e-07	1.53e-05	1.23938	0.998002	1.53915	0.052153	0.157204	1.20184	0.65629	2.20087	0.551442	0.999998	1.16911	0.510805	2.6758	0.711505	0.951016
Basophils	1.21989	0.975326	1.52578	0.081663	0.407083	0.971022	0.845641	1.11499	0.67677	0.888261	0.929115	0.698505	1.23586	0.613484	0.757834	1.17019	0.527069	2.59803	0.699339	0.999998	0.506307	0.216805	1.18238	0.115761	0.769468
Bicarbonate	0.998974	0.790361	1.26265	0.99315	0.998798	1.09951	0.959209	1.26034	0.173184	0.376227	0.885355	0.726003	1.07968	0.229088	0.444821	0.906618	0.514384	1.59794	0.734591	0.999998	1.77169	0.941068	3.33544	0.076428	0.601872
BUN	0.97581	0.830194	1.14697	0.766483	0.911102	1.0146	0.901519	1.14188	0.809959	0.92066	0.901771	0.779749	1.04289	0.163362	0.375062	1.37779	0.601772	3.15453	0.44828	0.999998	0.730003	0.546699	0.974769	0.03291	0.444494
Calcium	0.881075	0.739557	1.04967	0.156397	0.495803	1.1066	0.971113	1.26099	0.128491	0.36351	0.870669	0.715497	1.05949	0.166694	0.375062	1.37256	0.897851	2.09827	0.143636	0.999998	1.1538	0.418495	3.18105	0.782179	0.990572
Magnesium	1.21493	0.995193	1.48318	0.055796	0.343098	1.17767	1.03987	1.33373	0.010004	0.078779	0.804768	0.678936	0.953923	0.012289	0.064518	0.970589	0.517326	1.82099	0.925916	0.999998	0.708112	0.359136	1.39619	0.319034	0.86337
Chloride	1.21669	0.956517	1.54763	0.110088	0.457231	0.946523	0.865881	1.03468	0.22641	0.470427	0.934729	0.839355	1.04094	0.218985	0.444821	0.938421	0.631609	1.39427	0.753045	0.999998	0.939131	0.56395	1.56391	0.809282	0.992241
Creatinine	0.758036	0.604777	0.950133	0.016224	0.146016	1.06182	0.916166	1.23062	0.425558	0.70553	0.660699	0.519278	0.840633	0.000745	0.015636	1.05203	0.517351	2.13931	0.888601	0.999998	0.53813	0.224635	1.28913	0.164471	0.778323
CRP	1.01854	0.817383	1.26921	0.869995	0.944994	1.17176	1.01975	1.34644	0.025367	0.145283	1.47483	1.1194	1.94313	0.005751	0.042069	1.18446	0.563536	2.48952	0.655114	0.999998	1.10939	0.411561	2.99044	0.837425	0.992241
Eosinophils	1.04025	0.817912	1.32302	0.747747	0.905925	0.994835	0.863859	1.14567	0.942683	0.986063	0.919338	0.700655	1.20627	0.54397	0.755404	0.608869	0.361321	1.02602	0.062394	0.923313	0.744171	0.368538	1.50267	0.409865	0.86337
CD19 cells fraction	0.874781	0.638018	1.19941	0.406088	0.691447	0.888487	0.726957	1.08591	0.248127	0.4885	0.794402	0.561629	1.12365	0.193262	0.407382	0.9803	0.41642	2.30774	0.96367	0.999998	0.897865	0.201784	3.99517	0.887516	0.998455
CD3 cells fraction	1.53023	1.0077	2.32371	0.045939	0.321574	1.05638	0.853513	1.30748	0.614158	0.859822	1.02898	0.712022	1.48702	0.879147	0.907972	1.10367	0.416372	2.92546	0.842795	0.999998	2.60249	0.239848	28.2385	0.431708	0.86337
CD4 cells fraction	1.84529	1.23095	2.76624	0.003018	0.063381	1.02973	0.832884	1.27311	0.78664	0.92066	0.732603	0.534976	1.00324	0.052401	0.157204	0.982195	0.401352	2.40364	0.968615	0.999998	8.89868	0.465252	170.202	0.146565	0.769468
CD8 cells fraction	0.925953	0.685419	1.2509	0.61617	0.843119	1.0944	0.893315	1.34076	0.383828	0.671699	1.38938	0.952059	2.02757	0.088153	0.222147	1.11039	0.492692	2.5025	0.800607	0.999998	0.562937	0.142031	2.23119	0.413489	0.86337
Glucose	1.11254	0.923859	1.33976	0.260703	0.56714	1.02279	0.90224	1.15945	0.724686	0.92066	1.35543	1.15491	1.59076	0.000197	0.006195	0.627355	0.358425	1.09807	0.10259	0.923313	1.54586	0.872716	2.73821	0.135375	0.769468
Hematocrit	0.947179	0.780914	1.14884	0.581613	0.843119	1.02139	0.899202	1.16018	0.744754	0.92066	0.848769	0.719228	1.00164	0.052313	0.157204	0.912634	0.524294	1.58861	0.746492	0.999998	1.37431	0.526948	3.58427	0.515639	0.86337
Hemoglobin	0.911209	0.738608	1.12414	0.385501	0.691447	0.964395	0.846393	1.09885	0.586144	0.857061	0.871571	0.708305	1.07247	0.193991	0.407382	1.00516	0.546658	1.84822	0.98679	0.999998	1.23084	0.687769	2.20271	0.484276	0.86337
LDH	1.01359	0.828709	1.23971	0.895501	0.956213	1.12914	0.989761	1.28815	0.070785	0.278715	1.37538	1.11603	1.69501	0.002793	0.0284	1.57241	0.936033	2.64145	0.087231	0.923313	0.848489	0.340192	2.11625	0.724584	0.951016
Lymphocytes	1.2031	0.924274	1.56604	0.169267	0.495803	1.07391	0.926648	1.24456	0.343353	0.624854	0.94231	0.750747	1.18275	0.608338	0.757834	0.782573	0.585923	1.04522	0.096832	0.923313	2.48655	0.923811	6.69287	0.071373	0.601872
Monocytes	1.16134	0.885802	1.52258	0.279069	0.56714	1.1687	0.994449	1.37349	0.058439	0.245444	1.4336	1.00927	2.03633	0.044274	0.157204	1.4978	0.534121	4.2002	0.442536	0.999998	0.823695	0.43736	1.55129	0.548171	0.86337
Neutrophils	0.938794	0.742905	1.18633	0.596837	0.843119	1.09623	0.943067	1.27427	0.23148	0.470427	1.24776	0.912518	1.70617	0.165587	0.375062	1.02282	0.441055	2.37195	0.958072	0.999998	0.776971	0.437263	1.3806	0.389583	0.86337
NLR	0.818514	0.634436	1.056	0.12338	0.457231	1.01488	0.87713	1.17426	0.842714	0.93142	1.29702	0.980103	1.71642	0.068855	0.188604	1.90419	0.932301	3.88925	0.077131	0.923313	0.368125	0.140285	0.966003	0.042333	0.444494
Phosphorus	0.943311	0.775364	1.14763	0.559628	0.843119	1.09057	0.967966	1.22869	0.154196	0.376227	0.979933	0.78872	1.2175	0.854777	0.907972	1.25061	0.77996	2.00528	0.353229	0.999998	1.29468	0.572161	2.92958	0.535343	0.86337
Platelet	1.16294	0.962694	1.40483	0.117437	0.457231	0.941375	0.833367	1.06338	0.331246	0.624854	0.931309	0.745604	1.16327	0.530555	0.755404	1.69565	0.946369	3.03816	0.075946	0.923313	1.3825	0.578812	3.30212	0.465931	0.86337
Potassium	1.1017	0.907484	1.33749	0.32765	0.625514	1.10022	0.97142	1.24609	0.13271	0.36351	0.779877	0.630146	0.965187	0.02227	0.093536	1.24012	0.666169	2.30858	0.497281	0.999998	1.38324	0.568011	3.36851	0.474966	0.86337
aPTT	0.882887	0.76656	1.01687	0.084001	0.407083	1.13103	0.982147	1.30248	0.087301	0.289472	1.01168	0.811826	1.26074	0.917608	0.925323	0.817619	0.592586	1.12811	0.22019	0.999998	0.802266	0.548307	1.17385	0.256571	0.86337
Erythrocytes	0.948621	0.770694	1.16762	0.618697	0.843119	1.03007	0.905143	1.17224	0.65334	0.888261	0.758472	0.604083	0.952319	0.01728	0.077761	0.817911	0.432911	1.5453	0.535776	0.999998	1.34619	0.85266	2.12538	0.202001	0.848406
Sodium	0.998147	0.81443	1.22331	0.985741	0.998798	1.21539	1.05712	1.39736	0.006139	0.064461	0.746387	0.605806	0.919592	0.00601	0.042069	0.556127	0.340355	0.908693	0.019172	0.923313	1.36405	0.507531	3.66606	0.538244	0.86337
T3 free	1.04489	0.854051	1.27837	0.669559	0.86284	0.892951	0.782266	1.0193	0.093564	0.294727	0.918917	0.713992	1.18266	0.511293	0.749103	1.11906	0.617	2.02966	0.711146	0.999998	1.39597	0.763234	2.55326	0.27886	0.86337
Thyroxine free	0.855835	0.727713	1.00652	0.059906	0.343098	0.997406	0.89113	1.11636	0.963965	0.986063	1.08622	0.882031	1.33768	0.436312	0.687191	0.836345	0.50949	1.37289	0.479738	0.999998	1.19598	0.621014	2.30329	0.592494	0.910418
Bilirubin	1.01039	0.834355	1.22358	0.915691	0.961476	1.02619	0.908831	1.1587	0.676536	0.888261	0.93841	0.756325	1.16433	0.563556	0.755404	1.37534	0.744234	2.54162	0.309075	0.999998	2.59646	1.10459	6.10326	0.028664	0.444494
Protein total	0.982182	0.822661	1.17264	0.842405	0.944994	1.01845	0.903455	1.14809	0.764847	0.92066	1.02246	0.832143	1.25631	0.832575	0.907972	1.15764	0.762636	1.75724	0.491805	0.999998	1.24828	0.907388	1.71723	0.172961	0.778323
TSH	1.04288	0.859168	1.26587	0.671098	0.86284	1.03301	0.915352	1.1658	0.598583	0.857061	0.888917	0.728214	1.08508	0.247123	0.444821	1.48916	0.764587	2.90038	0.241686	0.999998	0.57109	0.340656	0.957399	0.033577	0.444494
Urine pH	1.14601	0.946641	1.38738	0.162223	0.495803	0.985947	0.873766	1.11253	0.818364	0.92066	0.896623	0.718613	1.11873	0.333856	0.553498	1.2437	0.697955	2.21618	0.459342	0.999998	0.760941	0.483224	1.19827	0.238305	0.86337
Urine specific gravity	0.968547	0.805487	1.16461	0.734024	0.905925	0.983179	0.865645	1.11667	0.793969	0.92066	0.979604	0.797805	1.20283	0.844025	0.907972	0.99554	0.574833	1.72415	0.987272	0.999998	0.947419	0.555505	1.61583	0.84281	0.992241
Leukocyte total	1.02434	0.84736	1.23827	0.803779	0.920692	1.14003	1.01175	1.28458	0.031409	0.152213	1.1222	0.90112	1.39752	0.303061	0.516022	1.21658	0.674123	2.19554	0.515161	0.999998	0.91764	0.372017	2.26351	0.851989	0.992241
Height	0.856382	0.679054	1.08002	0.190301	0.49954	0.988979	0.849877	1.15085	0.886058	0.94613	0.697878	0.549621	0.886126	0.003156	0.0284	0.834625	0.401837	1.73354	0.627867	0.999998	1.32595	0.653593	2.68998	0.434398	0.86337
Sitting diastolic blood pressure	0.983709	0.808315	1.19716	0.869785	0.944994	1.16777	1.02317	1.33281	0.021471	0.13527	0.787199	0.654563	0.946711	0.011033	0.063188	0.914479	0.500956	1.66935	0.770939	0.999998	1.13726	0.449054	2.88018	0.786169	0.990572
Sitting systolic blood pressure	0.892331	0.73117	1.08901	0.262326	0.56714	1.23155	1.08292	1.40059	0.001504	0.018951	0.699017	0.557546	0.876384	0.001912	0.0284	0.968547	0.520111	1.80362	0.919754	0.999998	0.813922	0.31621	2.09502	0.669511	0.951016
Temperature	0.935747	0.714753	1.22507	0.628994	0.843119	1.05972	0.985987	1.13896	0.114929	0.344788	1.06728	0.894073	1.27405	0.471095	0.707599	1.23606	0.518459	2.94688	0.63259	0.999998	1.67982	0.473687	5.95711	0.421931	0.86337
Weight	0.734522	0.462891	1.16555	0.190301	0.49954	0.978187	0.723459	1.32261	0.886058	0.94613	0.488778	0.303886	0.786163	0.003156	0.0284	0.697852	0.162943	2.98876	0.627867	0.999998	1.75323	0.428993	7.16519	0.434398	0.86337
SLD	0.951714	0.792805	1.14247	0.595448	0.843119	1.17104	1.03972	1.31894	0.009271	0.078779	1.21603	0.972889	1.51994	0.08571	0.222147	1.04665	0.585154	1.8721	0.87787	0.999998	0.645758	0.289433	1.44076	0.285477	0.86337
No. metastatic sites	0.783043	0.550758	1.11329	0.173137	0.495803	1.22683	1.01981	1.47588	0.030159	0.152213	1.0178	0.703723	1.47206	0.925323	0.925323	0.822377	0.285345	2.37013	0.717276	0.999998	0.459209	0.057199	3.68667	0.463991	0.86337
TMB	0.688972	0.517059	0.918042	0.010964	0.12293	1.00154	0.797008	1.25856	0.989464	0.989464	1.25146	0.716673	2.1853	0.430307	0.687191	1.31534	0.066017	26.2071	0.857502	0.999998	0.763727	0.340418	1.71342	0.513239	0.86337
ECOG (1+ vs 0)	1.17729	0.770011	1.79999	0.451169	0.74799	1.38037	1.04933	1.81583	0.021213	0.13527	1.29213	0.818357	2.04017	0.27143	0.475003	0.961538	0.29242	3.16174	0.948509	0.999998	0.694072	0.095792	5.02896	0.717791	0.951016
Bone metastasis (Y vs N)	0.808313	0.4141	1.57781	0.532888	0.843119	1.33333	0.966386	1.83962	0.079814	0.284767	0.913939	0.448449	1.86261	0.80434	0.907972	0.700358	0.08851	5.54175	0.735755	0.999998	1.36e-09	0	Inf	0.999523	0.99954
PD-L1 IC (pos vs neg)	0.599519	0.402758	0.892406	0.011708	0.12293	0.891884	0.684124	1.16274	0.397758	0.677263	1.11505	0.674607	1.84306	0.67103	0.79764	2350000000	0	Inf	0.999193	0.999998	2.36042	0.266955	20.8709	0.439922	0.86337
Liver metastasis (Y vs N)	0.709043	0.396452	1.2681	0.246377	0.56714	2.06656	1.59445	2.67845	4.12e-08	1.3e-06	1.18047	0.673145	2.07016	0.562638	0.755404	0.554124	0.071325	4.30502	0.572484	0.999998	1.02e-09	0	Inf	0.999456	0.99954
Lung metastasis (Y vs N)	1.37362	0.833733	2.26312	0.21271	0.536029	0.770249	0.591075	1.00374	0.053314	0.239914	1.13525	0.654913	1.96786	0.651304	0.78908	0.962537	0.255932	3.62001	0.954948	0.999998	0.278159	0.054329	1.42415	0.124628	0.769468
Lymph metastasis (Y vs N)	0.950683	0.64657	1.39784	0.797078	0.920692	1.18674	0.93305	1.50941	0.162941	0.376227	1.03767	0.668654	1.61032	0.869025	0.907972	1.69568	0.514349	5.59025	0.385598	0.999998	1.66901	0.319543	8.71745	0.54364	0.86337
Smoking status (previous vs never)	0.797633	0.469155	1.35609	0.403703	0.691447	0.847552	0.60036	1.19652	0.347141	0.624854	1.50969	0.755546	3.01659	0.243502	0.444821	0.481247	0.084074	2.7547	0.411293	0.999998	0.61189	0.057602	6.4999	0.683696	0.951016
Smoking status (current vs never)	0.4634	0.225246	0.953356	0.036641	0.288549	0.882356	0.583669	1.33389	0.552786	0.829178	0.71884	0.292534	1.76639	0.471732	0.707599	2.00616	0.366854	10.9708	0.421885	0.999998	6.64e-10	0	Inf	0.999505	0.99954
PD-L1 TC (TC1 vs TC0)	0.776475	0.44157	1.36539	0.37967	0.691447	0.993549	0.705773	1.39866	0.970411	0.986063	0.508423	0.267626	0.965878	0.038829	0.152888	1.41238	0.229933	8.6756	0.709296	0.999998	0.85387	0.135844	5.36714	0.866242	0.992241
PD-L1 TC (TC2+ vs TC0)	1.34296	0.799338	2.25628	0.265323	0.56714	0.891403	0.615306	1.29139	0.543288	0.829178	0.521409	0.266774	1.01909	0.056826	0.162728	2.17643	0.368717	12.8469	0.390602	0.999998	8.49e-10	0	Inf	0.999288	0.99954
Asian origin (Y vs N)	2.74884	1.78758	4.22699	4.11e-06	0.000259	1.24673	0.916424	1.69609	0.160253	0.376227	2.62285	1.60099	4.29694	0.000129	0.006195	0.487672	0.059923	3.96879	0.502016	0.999998	1.72e-09	0	Inf	0.999486	0.99954
Caucasian origin (Y vs N)	0.533456	0.357158	0.796776	0.002142	0.063381	0.916894	0.698288	1.20394	0.532388	0.829178	0.536796	0.337689	0.853299	0.008518	0.053662	1.45704	0.308538	6.8807	0.634608	0.999998	0.924936	0.104457	8.19003	0.944095	0.99954
Tumor stage (2 vs 0-1)	1.6904	0.63241	4.51837	0.295324	0.581419	0.696226	0.416125	1.16487	0.167951	0.376227	1.12495	0.41778	3.02915	0.815784	0.907972	1.10667	0	Inf	0.999998	0.999998	1.73571	0.148382	20.3035	0.660343	0.951016
Tumor stage (3 vs 0-1)	1.30493	0.504819	3.37316	0.582823	0.843119	0.655614	0.407807	1.054	0.081362	0.284767	0.772011	0.297717	2.0019	0.594555	0.757834	2250000000	0	Inf	0.999486	0.999998	3.12e-10	0	Inf	0.99954	0.99954
Tumor stage (4 vs 0-1)	1.99148	0.851012	4.66032	0.112274	0.457231	1.16872	0.781669	1.74742	0.447437	0.722783	1.23461	0.546447	2.78939	0.612304	0.757834	1410000000	0	Inf	0.999498	0.999998	0.595522	0.055297	6.41354	0.669067	0.951016
Tumor stage (TX vs 0-1)	1.18e-08	0	Inf	0.998798	0.998798	1.14383	0.436352	2.99836	0.78462	0.92066	2.6374	0.521575	13.3363	0.240874	0.444821	11300000000	0	Inf	0.999448	0.999998	4.36e-11	4.36e-11	4.36e-11	0	0

### Sheet: AE grade 3-5 Atezo arms
Effect	Rash					Hepatitis					Pneumonitis					Hypothyroidism					Hyperthyroidism
	Hazard Ratio	95%-CI lower	95%-CI upper	p-value (unadjusted)	FDR adjusted p	Hazard Ratio	95%-CI lower	95%-CI upper	p-value (unadjusted)	FDR adjusted p	Hazard Ratio	95%-CI lower	95%-CI upper	p-value (unadjusted)	FDR adjusted p	Hazard Ratio	95%-CI lower	95%-CI upper	p-value (unadjusted)	FDR adjusted p	Hazard Ratio	95%-CI lower	95%-CI upper	p-value (unadjusted)	FDR adjusted p
Albumin	0.957436	0.786974	1.16482	0.663702	0.898167	1.08828	0.936894	1.26413	0.268295	0.582847	0.891572	0.767156	1.03617	0.134477	0.354105	1.14579	0.546511	2.40219	0.718618	1	1.37904	0.588016	3.23417	0.459913	0.878015
ALP	1.28246	1.05634	1.55697	0.011942	0.188087	1.29381	1.14658	1.45994	2.93e-05	0.000461	1.24229	0.994809	1.55134	0.055614	0.218972	1.15719	0.64446	2.07783	0.624951	1	0.724895	0.363001	1.44758	0.361906	0.878015
ALT	1.04044	0.837285	1.29288	0.720599	0.898167	1.45087	1.27814	1.64694	9.88e-07	3.11e-05	0.994079	0.779932	1.26702	0.961732	0.961732	1.34272	0.748494	2.4087	0.322968	1	2.23562	1.04348	4.78972	0.038505	0.546977
AST	1.22728	0.993616	1.51589	0.057363	0.445253	1.5037	1.33168	1.69793	9.88e-07	3.11e-05	1.16966	0.918301	1.48984	0.204251	0.449973	1.202	0.658595	2.19377	0.548918	1	1.15877	0.497457	2.6992	0.732693	0.981069
Basophils	1.21537	0.942985	1.56643	0.131931	0.51948	0.98763	0.847402	1.15106	0.873423	0.932638	0.966445	0.715475	1.30545	0.823939	0.926931	1.14447	0.516621	2.53534	0.739499	1	0.526963	0.222888	1.24587	0.144504	0.758646
Bicarbonate	1.02853	0.782475	1.35196	0.840192	0.926511	1.08038	0.933206	1.25077	0.300776	0.63163	0.95284	0.749599	1.21119	0.693091	0.835211	0.907992	0.518622	1.58969	0.735532	1	1.68208	0.936757	3.0204	0.081646	0.734813
BUN	0.945926	0.788416	1.1349	0.549698	0.865775	1.28015	1.06827	1.53404	0.007464	0.048506	0.850067	0.733695	0.984898	0.030576	0.175118	1.40297	0.617075	3.18976	0.419112	1	0.712964	0.537198	0.946238	0.01915	0.546977
Calcium	0.897249	0.728207	1.10553	0.308688	0.670597	1.15676	1.0135	1.32027	0.03087	0.121552	0.91352	0.720253	1.15865	0.455787	0.736271	1.37653	0.892965	2.12197	0.147822	1	1.16532	0.459156	2.95752	0.747481	0.981069
Magnesium	1.24291	1.01321	1.52467	0.036991	0.332922	1.19224	1.04761	1.35683	0.007699	0.048506	0.822221	0.664309	1.01767	0.072021	0.238805	0.969437	0.521262	1.80295	0.921891	1	0.745397	0.371645	1.49502	0.407962	0.878015
Chloride	1.245	0.94452	1.64108	0.119959	0.51948	1.24225	1.04447	1.47747	0.014216	0.074632	0.917627	0.819235	1.02784	0.137406	0.354105	0.942333	0.635008	1.39839	0.768046	1	0.917375	0.571238	1.47325	0.721234	0.981069
Creatinine	0.784574	0.603703	1.01963	0.069595	0.445253	1.05882	0.900701	1.24471	0.48853	0.809931	0.652435	0.497131	0.856257	0.002079	0.032738	1.07847	0.537527	2.16379	0.831613	1	0.498201	0.219696	1.12976	0.095336	0.750771
CRP	1.00314	0.785248	1.2815	0.979971	0.995777	1.13134	0.973437	1.31487	0.107627	0.308205	1.47797	1.09781	1.98977	0.010023	0.070158	1.2023	0.575189	2.51313	0.624304	1	1.09506	0.401953	2.98334	0.859044	0.999931
Eosinophils	1.05039	0.79698	1.38437	0.727088	0.898167	1.02809	0.876608	1.20576	0.733338	0.873493	0.92774	0.693508	1.24108	0.613425	0.835211	0.595723	0.352372	1.00713	0.053183	0.921665	0.74804	0.367781	1.52146	0.422894	0.878015
CD19 cells fraction	0.831182	0.593111	1.16481	0.282863	0.636442	0.854054	0.691411	1.05496	0.143295	0.392503	0.857173	0.579155	1.26865	0.441047	0.731209	0.997612	0.424529	2.34431	0.995624	1	0.948945	0.209594	4.29639	0.945776	0.999931
CD3 cells fraction	1.49601	0.937862	2.38634	0.090895	0.51948	1.09875	0.861998	1.40053	0.446897	0.78207	1.10503	0.71072	1.7181	0.657396	0.835211	1.10642	0.416882	2.9365	0.839077	1	2.61001	0.234538	29.045	0.435172	0.878015
CD4 cells fraction	1.7389	1.10862	2.72753	0.015999	0.190724	1.05618	0.833063	1.33906	0.651664	0.873493	0.819373	0.561111	1.19651	0.302422	0.6146	0.978187	0.401558	2.38284	0.961278	1	8.59411	0.484928	152.309	0.142503	0.758646
CD8 cells fraction	0.926857	0.65916	1.30327	0.662265	0.898167	1.08467	0.871336	1.35023	0.467004	0.795169	1.30544	0.869976	1.95887	0.198004	0.449973	1.11346	0.498504	2.48705	0.793225	1	0.555284	0.14914	2.06745	0.380444	0.878015
Glucose	1.17526	0.959522	1.43951	0.118607	0.51948	1.00229	0.870638	1.15386	0.974547	0.974547	1.35969	1.14277	1.61778	0.00053	0.032738	0.627311	0.358476	1.09775	0.102407	0.921665	1.51064	0.890222	2.56345	0.12627	0.758646
Hematocrit	0.961078	0.776583	1.1894	0.715075	0.898167	1.0163	0.886561	1.16503	0.816488	0.894969	0.890569	0.727811	1.08972	0.260371	0.54678	0.897714	0.5248	1.53561	0.693614	1	1.44077	0.593911	3.49516	0.419297	0.878015
Hemoglobin	0.922431	0.730149	1.16535	0.498423	0.820071	0.96209	0.835696	1.1076	0.590704	0.873493	0.916628	0.716344	1.17291	0.488896	0.75123	0.992073	0.53064	1.85476	0.980112	1	1.23114	0.729654	2.07729	0.435934	0.878015
LDH	1.09358	0.869179	1.37592	0.445203	0.820071	1.13226	0.98158	1.30608	0.088232	0.264696	1.4225	1.13729	1.77924	0.002023	0.032738	1.56971	0.935433	2.63407	0.087777	0.921665	0.847045	0.337442	2.12625	0.723707	0.981069
Lymphocytes	1.25932	0.936413	1.69358	0.127175	0.51948	1.10367	0.936288	1.30097	0.239808	0.539568	1.0212	0.766724	1.36013	0.885943	0.941847	0.768429	0.581655	1.01518	0.063748	0.921665	2.52255	0.991651	6.41684	0.052093	0.546977
Monocytes	1.11029	0.820244	1.50291	0.49824	0.820071	1.22709	1.0236	1.47102	0.026956	0.116595	1.46013	1.00812	2.1148	0.045201	0.218972	1.45988	0.523706	4.06954	0.469468	1	0.84256	0.455105	1.55988	0.585655	0.970954
Neutrophils	1.02617	0.779695	1.35057	0.853739	0.926511	1.07625	0.914099	1.26716	0.37781	0.721273	1.36233	0.983689	1.88673	0.062746	0.219612	0.975554	0.440636	2.15985	0.951333	1	0.834469	0.463662	1.50182	0.546139	0.929913
NLR	0.848659	0.638308	1.12833	0.258829	0.603933	0.973719	0.828932	1.14379	0.745751	0.873493	1.27001	0.943671	1.70921	0.114712	0.351361	1.8725	0.931737	3.76315	0.078167	0.921665	0.377126	0.142317	0.999348	0.049847	0.546977
Phosphorus	0.867233	0.697547	1.0782	0.199762	0.547174	1.08549	0.951365	1.23852	0.222832	0.51994	1.04568	0.831387	1.31521	0.702638	0.835211	1.2575	0.778893	2.03019	0.348494	1	1.25247	0.606989	2.58435	0.542449	0.929913
Platelet	1.0483	0.847685	1.29639	0.663405	0.898167	0.949079	0.831088	1.08382	0.44035	0.78207	1.01572	0.800419	1.28893	0.897907	0.941847	1.64959	0.925269	2.94094	0.089758	0.921665	1.48341	0.627024	3.50943	0.369423	0.878015
Potassium	1.16362	0.934452	1.449	0.17569	0.527069	1.09944	0.959013	1.26044	0.173919	0.438275	0.79728	0.630648	1.00794	0.058245	0.218972	1.22484	0.659245	2.27569	0.521081	1	1.42359	0.588274	3.445	0.433461	0.878015
aPTT	0.898254	0.76271	1.05789	0.198546	0.547174	1.07953	0.929766	1.25343	0.315226	0.640621	1.02018	0.803679	1.29501	0.869599	0.941847	0.820085	0.591994	1.13606	0.232938	1	0.803301	0.553958	1.16488	0.248049	0.878015
Erythrocytes	0.981511	0.780427	1.2344	0.873232	0.926511	1.01595	0.88373	1.16796	0.82394	0.894969	0.882907	0.689948	1.12983	0.322282	0.624344	0.802746	0.432431	1.49019	0.486348	1	1.37939	0.908011	2.09548	0.131646	0.758646
Sodium	1.09879	0.865428	1.39508	0.439272	0.820071	1.24825	1.07005	1.45612	0.004781	0.044815	0.703389	0.563481	0.878036	0.001874	0.032738	0.558764	0.343295	0.909473	0.019194	0.921665	1.38955	0.506924	3.80897	0.522539	0.929913
T3 free	0.981602	0.767519	1.2554	0.882391	0.926511	0.90865	0.783746	1.05346	0.2042	0.494792	0.826889	0.642196	1.0647	0.140518	0.354105	1.11774	0.614036	2.03465	0.715705	1	1.3533	0.77503	2.36302	0.287407	0.878015
Thyroxine free	0.87634	0.724391	1.06016	0.17426	0.527069	0.967179	0.853821	1.09559	0.599803	0.873493	1.03123	0.818687	1.29895	0.793983	0.921122	0.838004	0.511548	1.37279	0.482813	1	1.15108	0.612158	2.16443	0.662328	0.981069
Bilirubin	1.06	0.852141	1.31857	0.600809	0.898167	0.980903	0.85867	1.12054	0.776438	0.873493	0.950783	0.751248	1.20331	0.674521	0.835211	1.36094	0.73654	2.51467	0.325221	1	2.4883	1.11208	5.56761	0.02652	0.546977
Protein total	1.02348	0.826904	1.26678	0.831133	0.926511	1.01962	0.896429	1.15975	0.767405	0.873493	1.05978	0.846149	1.32735	0.613202	0.835211	1.15313	0.763841	1.74082	0.497763	1	1.26407	0.9074	1.76093	0.165912	0.804036
TSH	1.02839	0.829337	1.27522	0.798666	0.926511	1.02768	0.899768	1.17377	0.687266	0.873493	0.86769	0.704816	1.0682	0.18091	0.438358	1.48916	0.763893	2.90303	0.242325	1	0.597336	0.362317	0.984803	0.043384	0.546977
Urine pH	1.14161	0.923021	1.41198	0.22197	0.582672	0.97477	0.852911	1.11404	0.707635	0.873493	0.901249	0.711991	1.14081	0.387296	0.677767	1.24381	0.698354	2.21532	0.458781	1	0.741932	0.462592	1.18995	0.215559	0.878015
Urine specific gravity	0.977986	0.805401	1.18755	0.822202	0.926511	0.979789	0.860463	1.11566	0.757962	0.873493	0.972365	0.779173	1.21346	0.804154	0.921122	0.992188	0.589772	1.66918	0.976425	1	0.947023	0.550374	1.62953	0.844164	0.999931
Leukocyte total	1.02828	0.832633	1.26989	0.795661	0.926511	1.14847	1.00844	1.30795	0.036924	0.136835	1.20577	0.954156	1.52373	0.11712	0.351361	1.19128	0.663662	2.13834	0.557614	1	0.997302	0.409498	2.42885	0.995253	0.999931
Height	0.829659	0.638927	1.07733	0.161181	0.527069	0.970118	0.820791	1.14661	0.722043	0.873493	0.688184	0.537025	0.881891	0.003145	0.033019	0.838931	0.403957	1.74228	0.637634	1	1.34067	0.643884	2.79148	0.433354	0.878015
Sitting diastolic blood pressure	0.959694	0.769262	1.19727	0.715436	0.898167	1.23291	1.06286	1.43016	0.005691	0.044815	0.809437	0.649895	1.00815	0.059088	0.218972	0.914965	0.502158	1.66712	0.771574	1	1.1747	0.466349	2.95898	0.732656	0.981069
Sitting systolic blood pressure	0.919246	0.734873	1.14988	0.460986	0.820071	1.31339	1.14002	1.51313	0.00016	0.002022	0.704124	0.552436	0.897462	0.004598	0.036209	0.964658	0.517002	1.79992	0.909977	1	0.83624	0.329625	2.1215	0.706536	0.981069
Temperature	0.877779	0.649852	1.18565	0.395422	0.801285	1.19695	0.991236	1.44535	0.061697	0.215938	0.986636	0.703442	1.38384	0.937873	0.953	1.24273	0.519783	2.97121	0.625099	1	1.64473	0.481621	5.61674	0.427166	0.878015
Weight	0.689613	0.41005	1.15978	0.161181	0.527069	0.941413	0.675022	1.31293	0.722043	0.873493	0.47536	0.290183	0.778704	0.003145	0.033019	0.705034	0.164658	3.01882	0.637634	1	1.79216	0.416404	7.71323	0.433354	0.878015
SLD	0.95337	0.77619	1.171	0.648963	0.898167	1.1678	1.02412	1.33163	0.020568	0.099676	1.2	0.944933	1.52392	0.134811	0.354105	1.0309	0.579944	1.83253	0.917408	1	0.683668	0.302885	1.54317	0.35992	0.878015
No. metastatic sites	0.940006	0.65013	1.35913	0.742251	0.899266	1.19884	0.97866	1.46856	0.079839	0.251493	1.08173	0.731705	1.59921	0.693668	0.835211	0.819249	0.284181	2.36177	0.712083	1	0.45199	0.056079	3.64297	0.455791	0.878015
TMB	0.657435	0.500975	0.862761	0.002491	0.052303	0.990499	0.778003	1.26103	0.938241	0.957179	1.38474	0.722211	2.65507	0.327037	0.624344	0.98438	0.143893	6.73422	0.987198	1	0.742706	0.353719	1.55947	0.431909	0.878015
ECOG (1+ vs 0)	1.32109	0.818711	2.13175	0.254025	0.603933	1.53357	1.13261	2.07646	0.005687	0.044815	1.19082	0.729129	1.94487	0.485312	0.75123	0.957345	0.291539	3.14369	0.942715	1	0.694017	0.096216	5.00604	0.717119	0.981069
Bone metastasis (Y vs N)	0.861134	0.424482	1.74696	0.6787	0.898167	1.18753	0.824786	1.70981	0.355393	0.69968	0.783498	0.354862	1.72988	0.545999	0.818998	0.737518	0.094519	5.75477	0.771467	1	3.02e-09	0	Inf	0.999249	0.999931
PD-L1 IC (pos vs neg)	0.583367	0.37303	0.912305	0.018164	0.190724	0.911406	0.682925	1.21633	0.528699	0.833594	1.13163	0.657689	1.94709	0.655164	0.835211	875000000	0	Inf	0.998748	1	1.95371	0.225297	16.942	0.543394	0.929913
Liver metastasis (Y vs N)	0.74074	0.39268	1.39731	0.354031	0.743465	2.01302	1.51269	2.67883	1.6e-06	3.35e-05	1.17333	0.642348	2.14325	0.603049	0.835211	0.559382	0.072025	4.34447	0.578583	1	2.66e-09	0	Inf	0.999114	0.999931
Lung metastasis (Y vs N)	1.50395	0.851307	2.65693	0.159865	0.527069	0.767169	0.576874	1.02024	0.068421	0.226869	1.30817	0.722656	2.3681	0.374974	0.674953	0.933427	0.250706	3.47533	0.91819	1	0.342832	0.068884	1.70627	0.191072	0.859822
Lymph metastasis (Y vs N)	1.15553	0.753427	1.77224	0.507663	0.820071	1.20104	0.926089	1.55762	0.167258	0.438275	1.03879	0.652814	1.65299	0.872418	0.941847	1.72842	0.547085	5.46065	0.351168	1	1.2545	0.250233	6.28924	0.782805	0.999931
Smoking status (previous vs never)	0.815328	0.455007	1.46099	0.492682	0.820071	0.907685	0.621428	1.3258	0.616333	0.873493	1.34041	0.643888	2.7904	0.433529	0.731209	0.477568	0.083218	2.74064	0.40709	1	0.765058	0.07463	7.84293	0.821573	0.999931
Smoking status (current vs never)	0.473545	0.210547	1.06506	0.070675	0.445253	0.834262	0.525147	1.32533	0.442902	0.78207	0.773868	0.300146	1.99527	0.595772	0.835211	1.94925	0.358713	10.5922	0.439618	1	9.29e-10	0	Inf	0.999508	0.999931
PD-L1 TC (TC1 vs TC0)	0.674922	0.346931	1.313	0.246888	0.603933	0.987421	0.702164	1.38857	0.941985	0.957179	0.508587	0.279342	0.925963	0.026996	0.170076	1.42957	0.259641	7.87115	0.681354	1	0.652589	0.130024	3.27532	0.604078	0.97418
PD-L1 TC (TC2+ vs TC0)	1.16863	0.655592	2.08316	0.597235	0.898167	0.912153	0.622211	1.3372	0.637562	0.873493	0.491487	0.246244	0.980975	0.043964	0.218972	2.19798	0.40087	12.0516	0.364362	1	6.44e-10	0	Inf	0.99931	0.999931
Asian origin (Y vs N)	3.3917	2.12487	5.41381	3.07e-07	1.93e-05	1.11799	0.789841	1.58246	0.529266	0.833594	2.24843	1.29291	3.91014	0.004106	0.036209	0.476876	0.058868	3.86305	0.487822	1	4.83e-09	0	Inf	0.999217	0.999931
Caucasian origin (Y vs N)	0.438638	0.282223	0.681741	0.00025	0.007861	1.0627	0.778066	1.45146	0.702222	0.873493	0.606574	0.362831	1.01406	0.056557	0.218972	1.48049	0.314141	6.97723	0.619853	1	0.889478	0.100686	7.85783	0.916086	0.999931
Tumor stage (2 vs 0-1)	1.58989	0.53136	4.75714	0.407002	0.801285	0.515356	0.285563	0.930064	0.027761	0.116595	1.06356	0.35682	3.1701	0.911947	0.941847	0.98601	0	Inf	1	1	1.85795	0.162209	21.281	0.618527	0.97418
Tumor stage (3 vs 0-1)	0.939247	0.313693	2.81226	0.91081	0.940673	0.522493	0.311417	0.876635	0.013946	0.074632	0.775598	0.274894	2.1883	0.631097	0.835211	771000000	0	Inf	0.999168	1	1.03e-09	0	Inf	0.999205	0.999931
Tumor stage (4 vs 0-1)	2.17645	0.860441	5.50523	0.100485	0.51948	1.02652	0.679975	1.54967	0.900884	0.945928	1.48357	0.62377	3.52851	0.372233	0.674953	477000000	0	Inf	0.999188	1	0.794156	0.077734	8.11333	0.845883	0.999931
Tumor stage (TX vs 0-1)	2.68e-08	0	Inf	0.99831	0.99831	1.32494	0.505142	3.47518	0.567394	0.871849	2.84687	0.560304	14.4648	0.207131	0.449973	4000000000	0	Inf	0.999101	1	1.01e-10	0	Inf	0.999931	0.999931
